# Epigenetic signatures of regional tau pathology and cognition in the aging and pathological brain

**DOI:** 10.1101/2024.11.07.24316933

**Authors:** David C. Goldberg, Anil R. Wadhwani, Nadia Dehghani, Lasya P. Sreepada, Hongxiang Fu, Philip L. De Jager, David A. Bennett, David A. Wolk, Edward B. Lee, Charles L. White, Jamie M. Walker, Timothy E. Richardson, PART Working Group, Kurt Farrell, John F. Crary, Wanding Zhou, Corey T. McMillan

## Abstract

Primary age-related tauopathy (PART) and Alzheimer’s disease (AD) share hippocampal phospho-tau (p-tau) pathology but differ in ß-amyloid burden and degree of p-tau severity and spread. Thus, PART provides a human model to understand the mechanisms of age and amyloid-independent modifiers of p-tau. Given the dynamics of DNA methylation over the lifespan, we (1) performed an epigenome-wide association study of PART that nominated 13 loci associated with p-tau; (2) developed two novel epigenetic clocks predictive of p-tau in age-, and ß-amyloid-independent manners: “TauSeverity” relates hippocampal p-tau severity in PART and AD and synaptic transmission genes; “TauSpread” relates to p-tau spread to frontal cortex of AD and neuroinflammatory genes; and (3) a machine learning classifier that identifies low- and high resilience individuals with overlapping neuropathological features but distinct epigenetic, transcriptomic, and clinical features. We conclude that the epigenome contributes to the severity and spread of p-tau pathology, guided by distinct pathways with cognitive consequences.

## Supplemental Table 3 for "Epigenetic signatures of regional tau pathology and cognition in the aging and pathological brain"

### Sheet: PWG TauSeverity
Gene
HSPD1P6
FCER2
FCRL2
CASC18
CTLA4
PAX5
NAV2-AS2
LINC00494
WNT1
CD79A
BLK
IGLL5
CCR7
CLNK
CXCR5
FCRL5
CELSR1
MS4A1
CLEC12A
HOXB6
EREG
CCR2
JAML
HOXB-AS1
TRIM56
TNFRSF10B
CENPJ
TGIF2
CXCL16
ARHGEF40
NIBAN2
MAPKAPK2
ZMYND15
MUCL1
INSL3
RPL6P2
CALB2
MFSD3
RAD23A
VDAC3
SLC45A4
RTN2
ZBTB22
SCFD2
SORL1
BEX2
PKMYT1
FAM89B
TPI1
ZNF233
VSTM2A
MARS1
ZNF815P
STPG1
RARA
TOMM40L
MRPS24
RDH12
NOP16
PPP1R7
USP3-AS1
ZBTB45
FAM169A
OGDHL
PRKAG2-AS1
ALDOA
NCEH1
DIPK1B
DOC2A
GALNT16
RMI2
MAGEE2
SOSTDC1
KCNJ11
PRKACB
CA7
N4BP1
COMMD9
TANC2
TMEM86B
UBE2N
EML2
STEAP2
B3GNT4
VAC14
MORF4L2
SYNJ1
BLCAP
UBE2Z
BMPER
MCF2L-AS1
CLCN4
NUDT4
TTBK1
MBL1P
CERT1
STXBP5L
NYAP2
CTC1
ZFHX2
PREP
ENOX1
RASD2
PRRT2
TONSL
BOLA3-DT
FXYD6
APBA2
TNFAIP8L3
ELAPOR1
POPDC3
ULK1
DENND1A
P2RX5
ZDHHC13
CRTAC1
PI4K2A
GPR6
BEAN1
FAT3
LINGO2
PTPRR
CDON
MICAL1
CD99L2
OTUB1
APOL2
BMP8A
ABCC1
JDP2
PWWP2B
CAP2
LDB2
STRN4
LNX1
DDN-AS1
AOC2
SCN2B
TESMIN
RNF112
CELSR3
MRPS34
ABCF2
SLC35F3
GOT1
NRIP3
IQSEC1
FGF12
PPARD
PRPF19
GPR61
ECM1
NRN1
NFASC
TMEM214
CCDC85A
ATXN2
CIBAR1
DYM
NLRP1
CEP41
WNT10B
KHDRBS3
ADAM8
MAZ
BSN
LRATD1
FAM95B1
RAB24
CHMP1A
LTK
BMAL1
DGKE
LGALS8
PAK3
ATP6V1E1
ZCCHC12
C12orf76
CAMKK1
C1QTNF4
WSCD2
INPP4A
CAMKK2
MAD2L1BP
NOL4L
ARHGDIG
CNTNAP1
METTL26
NTMT1
KIRREL3
EXTL1
PRR3
DLGAP3
ABHD16A
ASB2
KSR2
IER5
CUL1
LGI3
ADGRL2
CELF5
HERC1
ENTPD3
LINC01963
CD200
TTC1
PTTG1
TRIM46
CADPS2
CCDC124
GLRA2
COPS3
ENC1
VPS37D
SNRPN
DYNC1I1
MANEAL
TMEM63C
RTL10
SETP21
PRR14L
GNPDA1
ITPR1
NQO2
LRRC37B
RAP1GAP
ATP2B4
PPM1F
NRSN2
CSNK1G1
TUBA4A
NUDC
TACO1
FRS3
MFSD13A
LAMP5
CCT3
DCLK1
TMC3
PTPN3
KLC1
GAD2
FAM163B
FBXO33
ANK1
SSX2IP
TBC1D9
TSPAN5
GAD1
ADGRL1
TSPY26P
FOXRED1
CUX2
KCTD6
CARS1
MRPS12
PLK2
WBP2
MCAT
CACNA2D1
FAM81A
SCAMP3
AMZ2P1
MEST
STIM1
NEURL1
RPUSD3
CLSTN1
ICA1-AS1
SATB1
ATP1B1
PRKCE
LRRTM4
PI4KA
ACVR1B
CRHR1
ARHGAP33
SERPINF1
MTA3
CGREF1
CAMK2D
RHOF
PHOSPHO1
TMEM178A
TBC1D22B
AFTPH
RUSC1
OTUD5
GFOD2
HIVEP3
UXS1
TMEM181
BBS12
CCSAP
GEMIN7
DPH1
ATP2A2
REEP5
DOK6
ZYX
CCDC92
TOB1-AS1
NDN
TANGO2
RAE1
VWA7
SLC6A15
SNAP25
SRF
DPP10-AS1
GRM2
AARS1
ARK2C
MTLN
AP2S1
SH3BGRL2
CLVS1
NSFL1C
TMEM161A
LRRC4B
TUBB4A
POLDIP2
TRAPPC6B
PLD6
CADM3
LHFPL5
ZNF777
DTX3
CCDC136
ZNF574
SEPTIN5
DEF8
GLIS1
RAB3A
DGKB
GDA
MAP2K4
USP21
KRTAP5-AS1
DNAJA4
PHYHIP
STOML1
THAP10
EXOC7
GDAP1L1
GRHL1
GABRG2
KCTD1
ADAM22
NTNG1
GPR83
YPEL5
TUSC2
PIP4P1
KCNIP2
INPP5E
PLXNC1
SNRPD2
DMTN
PRPS2
DACT3
RNF220
KCNJ3
NDUFS8
ARHGEF28
SYT3
LUZP1
RPP25
CORO6
PLXNA4
DRG2
LINC02731
FKBP4
KBTBD6
TICAM1
PLS1
FABP3
ARHGEF3
DHX30
CTXN1
UBXN6
SPIRE2
PRR19
SH3D21
GPR19
NAP1L2
SYT7
TMEM145
SUSD4
HSPBP1
C3orf80
ZNF771
PIN1
TUBG1
PTPN23
TRIM23
CFAP65
NBEA
FAIM2
TMEM158
C1QTNF2
BORCS8
KIAA1549L
PTCD1
TMEM234
NUDCD3
TPX2
PLPPR4
INO80E
DLG2
OSBP2
TRIM17
OTUB2
FARSA
GNAO1
TMEM63B
U2AF2
STOX2
RAB6B
DOCK3
DAGLB
MSANTD1
CBFA2T3
GTF3A
PRKCG
BCAS4
NIPSNAP1
AACS
PRICKLE2
KCNH5
FMNL1-AS1
PPP1R12C
TPBG
ENTREP2
SLC25A6
TMEM121B
NOVA2
FAM220A
NGRN
HUNK
SEC61A2
USP11
LMBR1L
CARMIL2
UGCG
DNM3
UNC5A
TXNL4A
SGSM2
BYSL
CRYM
ACD
SCYL1
TUBB
SOWAHA
ANKRD52
FLYWCH2
N4BP3
CKMT1A
SEMA5B
DACH2
VARS1
CACNB2
HSP90AB1
GRK6
ATP6V1B2
YWHAB
KCNV1
SMG9
WIPI2
CYP4B1
SNX32
HABP4
RNGTT
CES4A
BABAM1
NLGN4X
STIP1
SEPTIN6
CABP1
KCNQ2
GARNL3
CSMD1
RPH3A
HCN2
VSTM2B
MRPS11
C1orf52
PIP4K2C
TFAP4
ENTPD4
CCT5
PRKCD
TMEM151A
ADAM11
GALNTL6
GSKIP
XYLT2
RTL8C
SMIM43
LRRTM1
LONRF2
SLC41A3
SP9
ABCF3
UNC80
EIF6
BTBD6
CTXN2
ATXN7L3B
SETMAR
VPS26B
FAR2
SRRM3
ADAM19
KCNAB2
KALRN
PRUNE1
HOOK1
DNAJB6
IQCC
MARCHF11
NPTXR
IFT46
SLC32A1
ECSIT
CS
ARHGEF25
PARM1
GRM1
RARB
NDUFA10
RSPO2
PITPNM2
FBXL19
NSG2
SCAF1
PLPP7
RRP12
SPATS2
CIDECP1
YRDC
CCT7
HPCA
DHX34
CAND2
LINC00641
KDM2A
TMEM229B
RNF175
PHKG2
ATP13A2
BTBD10
MAGEE1
PNMA8B
GABRB2
GPR180
BAIAP2
CDS1
KCNK4
SHANK2
SLC22A13
TUSC3
MAST3
LRRC24
SSU72
ACAP3
CMAS
ENTREP3
CAMK2N2
FAM216A
OLFM3
KCNC2
HDAC4
GRASLND
SNX11
GRAMD1B
FRMPD4
VPS9D1
ILRUN
NOS2
YIF1B
AZIN2
PPM1L
SNAP47
FAM135B
DYNLRB1
MACO1
PELI3
C12orf4
CENPT
TSHZ3
RGS14
EFNB3
DGKZ
JPT1
KCNK9
CHRM3
OPRL1
MRPL4
COLQ
MPND
C9orf40
VIPR1
PRKCB
CXXC5
SLC25A4
FBLL1
B4GALT3
EGR3
ATF2
CNTN3
CAMSAP2
SRD5A1
CHGA
MFSD6
OPRD1
SPTSSB
GLRX
INKA2
HYAL3
SBK1
NOS1AP
MTPN
CDK5R2
UBE2F
B4GALT5
GAPDH
CD47
DLX5
CUL7
SLC9A5
GPR88
SPIN2B
STX1B
SYNGR3
DTNB
CA10
EPB41L3
CPNE4
ELFN2
YIPF2
DNAJC11
CX3CL1
HPS1
MOCS2-DT
ELAVL2
PPP2CA
CSRNP2
MANBAL
SULT4A1
EI24
C1orf216
PTPRN2
ZFP69B
NREP
MFSD12
DPY19L2P1
DOK3
SESN2
INO80B
USB1
REPS2
TM9SF4
PRKAG2
ZFR2
CFL1
CACNA1I
GATB
FAM117A
PNMA1
SLC4A3
TUBB2A
HDAC3
SLC12A5
RAP1GDS1
LINC01234
SLC7A6
EPHB2
SLC2A13
ADPRHL1
NNAT
GPR27
MLLT3
TAFA1
CPNE9
MED27
PPP5C
PRKAR2B
RSPH9
MADD
ACTL6B
VPS35
NAGPA
C11orf68
DHPS
LINGO3
SLC8A3
TCEAL5
POLR3A
ZNF831
CCNF
RCOR2
DIRAS2
CYGB
RAB4B-EGLN2
PPP1R11
SLC25A12
RPUSD1
NOSTRIN
CTXN3
RFNG
GNG3
FAM234B
FAM117B
PREPL
PNMA8A
OCRL
FBXO44
RIMKLA
BICDL1
RIMS4
STX6
MCHR2
GPRASP3
CRMP1
DCTN1
SLC16A10
ANAPC7
SBNO1
CISD1
TTC7B
RNF157
FSD1
MAP1A
LSM10
CHRNB2
TFR2
SPTBN2
RPGRIP1L
NUP50-DT
GGA3
ATP6V1D
RTN4RL1
EXOSC1
PGAP4
ARPP21
DPF1
HSPH1
ERICH5
FTSJ1
SLC9A1
TTBK2
FBXO40
CCDC184
PPP1R14C
MKRN1
LINC02552
PKM
CDIPT
CCDC157
ARMC7
TRHDE-AS1
ADCY5
LY86-AS1
PRR12
CLDN5
FEM1B
ARL6
APBB1
UNC5D
SOBP
PAX7
SCG2
ITGA3
YWHAH
ARHGEF4
HLF
SLC9B2
FSD1L
SLC35E2B
ACTR1A
ATG9A
RPS6KA4
IFNGR2
RNF8
STS
AHSA1
SHISA9
FBXL16
MECP2
ZNF341
FBXO42
MAST2
ADCY3
AMPD2
SNUPN
EEF1A2
RASGEF1A
PVR
CLUH
HAX1
RCAN2
GGA2
EXOC6
FAM120B
FKBP8
CHGB
CAPN5
ZFP64
INTS11
ZXDB
COPRS
TYRO3
GSPT2
CAMK2N1
LRTM2
GUCY1B1
KCNB1
SNAPC2
MATK
CBX6
KLHL29
PDE1A
SYBU
DNM1
HAR1B
KCNH2
KCNS1
CHSY3
C5orf22
B4GALT6
KAT2A
PLA2G15
CALB1
ZMYM3
TP53BP1
YIPF1
MBNL2
RTBDN
CHD5
ADGRA1
UBQLN2
GPR158-AS1
BABAM2
ACOT7
FBXO31
LINC01503
UBE2Q1
GABARAPL1
SIMC1
RANBP9
MCHR1
TBC1D30
LYNX1
KCNT1
TXNL1
PITPNM1
CHST10
CLCN6
CLASP1
PTHLH
NGB
MACIR
ZDHHC23
ZNF668
STAMBPL1
RGS7
PDP1
HRH3
GLCCI1
BTBD9
QSOX2
STMN3
GGT7
ARPP19
SH3BP5L
MYT1L
GNB1L
LRRC38
RTP5
SHROOM2
RAB37
GSK3A
NCK2
IL12A-AS1
FBXL18
ADAM23
HCN3
CSTF3
SND1
CLSTN3
FBXL15
MRPL10
LRFN2
VAMP2
C8orf34
RAB39B
ZBTB18
CDK10
LRP3
DYNLL1
TRIM27
ACHE
MUC12-AS1
HM13
PPP1R16B
FAM120A2P
EXTL3
SLC4A10
EFNA3
TNFRSF25
TPGS2
NAPG
ARF3
LZTS1
GRWD1
SLC7A8
CACNB3
INSM2
ROCK2
CDK20
UPB1
CHAC1
HS6ST1
MED31
FCHO1
ZDHHC21
FAM131B
SPTAN1
PDRG1
NME2
STRIP2
MSRA
CFAP20
RASGEF1C
ANO3
COG1
CLIP3
PRKAR1B
LRFN5
MAP2
TRAP1
BASP1
NME1
ADAM21
PHF24
GET4
PABPC1L2A
ARL6IP5
RASL11B
NALF2
TMEM59L
ARL2
TMEM9
KIT
CCDC6
SPHKAP
SYN1
CYP4X1
GRIN2D
AKAP6
NPTN
PRMT8
TUBB3
VPS18
STK25
CAMK1
TRANK1
MATCAP2
KCNQ4
MAP1LC3A
RABIF
GABRA4
SYMPK
TLN2
MRPS2
ARMT1
LYPLA2
SAMD12
PPARG
AFAP1
B4GALNT3
KIF21B
SYNDIG1
STYK1
SLITRK5
DHCR24
RFK
TRIM36
CAMKV
SLC35F2
CNIH3
EDC3
ARMC8
ATP5MJ
MOSMO
SLC25A18
ANKRD2
NIPSNAP3B
BRD3OS
SRPK1
MLF2
TMEM39B
JAZF1-AS1
LRRC2
SPTBN4
LINC00242
TBC1D7
SLC9A6
ASNS
ITGA9
MIR124-1HG
HDAC9
ADRA1B
EPN3
EMC9
CDKN2AIPNL
JHY
CERS6
MFSD4A
SATB2
MIR600HG
FHL2
CDK5
URGCP
SNCG
OXR1
KIAA1522
PRELID3A
DSCAM
PEX11B
DBH
ATP6V1A
ACTR3C
ATP8A2
NUMBL
CACNG8
ZMAT4
PYDC1
YPEL4
B4GAT1
EXOSC5
ADPRS
APMAP
GAL3ST3
WSB2
CLTB
TCEAL6
ANKRD36BP2
PDPK1
EIF1AD
RNF187
ASIC2
CEP72
B4GALNT1
IP6K1
MYH10
LSM11
STK32C
DEDD2
TRHDE
MTCH1
SELENOI
YPEL3
LRRTM3
PITHD1
ST3GAL5
NEXMIF
ZNF365
DRG1
FAM83D
ZDHHC16
MDH2
SCG5
USP22
WIPF3
CTU2
GRINA
PTH2R
PPP1R37
PRSS3
SMIM12
RALYL
FADS6
MYO5A
ABCC5
UNC13A
PCDH7
PPP2R2C
CHRM1
ZNF746
CLPTM1L
SLITRK3
KCNIP4
TAF6
DCAF10
AP2B1
CELF2
GPI
SMARCA2
EEIG2
CSE1L
RAB35
CRIP2
FBXO41
ATRNL1
GRIA1
EXOC4
PRMT1
SYT5
TPRG1L
PTPRO
AP2A1
ASPHD2
MARK4
ELFN1
MAPK8IP2
MEN1
ABHD14A
PABPC1L2B
FLOT2
EPM2AIP1
SCN1B
ZFAND2A
ZNF142
SLIT1
MIR124-2HG
LINC02987
CABYR
TIMM17B
JOSD1
THOC7
CACNA2D3
CACNG3
MYL6B
SNX27
PFKP
SERPINI1
SIPA1L3
HIF1AN
PIANP
SMIM3
HDAC8
VAPB
CDK13-DT
ESYT1
KDM4A
ABCG4
TMEM268
CSNK2A2
MLIP
RAB3C
RNF123
SHFL
BAG2
ERI3
BRI3BP
USP53
ATXN7L2
NECTIN1
NMNAT2
HGFAC
AP2M1
UBE2D4
ACVR2A
LMTK3
CPNE7
EPHA4
CDK7
ATCAY
CBARP
NBL1
MICAL2
TUFT1
MRPL28
DDA1
MBOAT7
BSDC1
TTC9B
PLPPR5
FUT1
KCNH3
MROH1
CPTP
AASDHPPT
TRO
DNAJC18
ATP6V1C1
NDUFA11
SERP2
KCNQ5
IRF2BP1
TDRKH
STAT4
MORN4
EFTUD2
RFPL2
JPH3
AMIGO1
SRARP
CHCHD6
MAGEH1
MPZ
EPB41L1
GRIK5
RASGRF1
RBBP5
WDCP
DAZAP1
KCNN1
RCC2
TSPAN13
FAM78B
CDR2
STMN1
SNAP91
MRPS30
CSTPP1
ZFTRAF1
HSPA12A
BEND4
FER1L6-AS2
TMEM178B
PSMD8
PARG
SLC25A22
RTN4RL2
FARSB
HTT
CLPTM1
PKNOX2
PGAM5
PPME1
KCNK1
ZNF324
XK
STK36
IGSF3
ITPKA
MRPS35
AK5
GNB1
MYO9A
DYNC1H1
MSRB3
TMEM121
NWD2
ZNF702P
SLC36A1
NPM3
TBR1
TMEM35A
TMEM74B
FAM110B
SLC17A7
INA
FMNL1
PACSIN1
GLRB
TBKBP1
HCN1
VSTM5
FRRS1L
SLC35B4
LRRC8B
SH3GL2
DBNDD1
GDPD5
AP2A2
RNF2
SCAND3
NDUFA6-DT
CAPRIN2
DOK4
BEGAIN
FLRT3
ACTN2
PSD
KCND3
STOML2
CACYBP
SRC
HMOX2
HK1
TENM4
LINC00865
NEFM
SMYD5
PNMA2
MDH1
SH3GL1
PLEKHA1
CDH8
RTN4R
ZDHHC18
PEG10
MAPK9
ABHD8
SDC1
ERAL1
TMEM38A
ATP6V0B
SSH1
WFDC2
NLK
RNF113A
GBAP1
R3HDM1
NDUFS2
SLC26A4-AS1
ERICH3
NRAV
PTPRT
ALDH1A3-AS1
VTI1B
UCHL1
ARL8B
WDR82
TTC39A
KIAA1549
CES3
SAE1
ZNF398
GSK3B
OCA2
CACNB4
KIF17
CHRD
PAQR9
RGS6
HIC2
FBXW9
DZIP1
TRBC2
SIRPA
OGFOD1
PDE2A
CELF6
TSPYL4
FBXW5
LUC7L3
DMAC2
CDK5R1
RNFT2
DLGAP4
KAT7
GALT
GREM2
BRSK2
GFRA2
PDXP
GAP43
NISCH
IFITM10
BAIAP3
LINC01616
CHST1
SNU13
CHERP
SPINDOC
PKD1P3
ADAMTS16
CALHM1
CAMSAP1
RBM10
HDAC5
EMX1
FIG4
SEMA4F
UROS
TOMM22
CBX7
VPS4A
OPCML
BCAR1
GPR158
SCNN1G
EIF5A
AP4S1
DDX10
ADAP1
RAB3D
MPP2
LYSMD4
FGD1
SCAI
SPEF1
SEZ6
ARMC6
WRAP73
HTRA2
CREG2
DLX2
ZMYND19
ATP6AP1
FLCN
ANKRD42
RUVBL2
APTX
NOB1
PTPA
CACNA1B
UBE2O
ABCA3
AREL1
KCND1
CILP2
LINC00507
OAZ1
TCF20
GPR137
NEU1
KLHL25
CACNG7
MAPK1
MED15
MAP2K5
EPHA10
SLC29A1
ATP6V0C
OLA1
GALNTL5
SLITRK1
RASGRF2
SMAP2
CACNA1E
PNPLA5
TRMT1
ARMCX5
TMEM183A
DDN
NSF
ANKRD19P
GABBR2
RTP1
PNCK
KCNJ9
CAPN1
ADO
ATP6V1F
LRRC20
KIF3C
SNCB
PRELID1
INSM1
PCMT1
DAPK1
MC1R
PRRG3
TMEM25
HCN4
MOAP1
TOMM5
GRIP2
COL26A1
GRIN2A
ZDHHC3
UNC119
SMYD2
BAIAP2L2
UBE2S
ROGDI
ZNF582-DT
CLN6
SNAI3-AS1
SCAMP5
CADPS
PSD3
ARHGEF33
CELF3
SYT12
RAB9B
DUSP8
GABRA1
IDS
ANKRD46
TTC9C
EBF1
CCDC106
HENMT1
PDK2
ADAMTSL2
SIAH3
RHOT1
HMGN5
PRRT3
CALM1
GDE1
FLOT1
EIPR1
MTUS2
GLS2
SPTB
SNORD17
TOLLIP
RITA1
ARPC4
PAK5
TTLL12
SHANK3
NOMO1
ZC3H12B
FNDC4
CDIP1
RTN3
NETO1
MRPL18
KCND2
DRP2
EYA3
EDC4
STAU2
NCKIPSD
IDH3A
UBQLN4
CALY
STAC2
RNF41
TVP23A
ACSL4
RAB27B
AMER1
STMN2
ATP6V1H
MARK1
NIPAL2
MNT
CAMTA2
TMUB2
WDR47
ATP2B2
CFC1
TEF
DMWD
CBLN2
INTS5
NFYC
ERFE
PAK1
PODXL2
COMMD7
ATG16L1
AMPH
ELMOD1
TOX3
OPRK1
TRNP1
IPPK
KBTBD8
RAD51D
MLST8
MAPK14
LINC00622
UBXN11
MAP6
TOMM40
EFR3A
GBF1
GOLGA7B
RAB15
THY1
CD101
PKMP3
ZNF204P
PHYHD1
LINC01007
RAPGEFL1
COX7A2L
NOL4
GDI1
NRGN
THAP3
SLC6A17
RMND5A
HSF1
FAM241B
DIAPH1
NKIRAS1
UCK2
GTF2F1
EPHX4
GRM5
PIP5K1C
SIAH2
TAF4B
SRPRB
TBC1D10B
PCDHA5
ZYG11B
LRRN2
NRBP1
GABRA5
UBE2W
TP53I11
WASL
PTK2B
PI4KAP2
GNG2
DDX51
ABTB3
CACNA1G
NALF1
PRRT1
AHDC1
ZFYVE27
ARL15
SH2B1
ABLIM2
FNDC5
PPFIA4
CHCHD10
DLG3
SNPH
KCNA2
PLCL2
IQSEC2
SF3B3
INPP5A
ARL4C
PRKCZ
UBE2QL1
GLT8D2
PISD
TMEM163
NCALD
MB21D2
SEZ6L
KHDC1
MOB2
FAHD1
MAP3K9
NUDT11
CYP26B1
FRMPD3
P4HTM
ALOXE3
TOMM34
MPRIP
PRR7
RTN1
TMEM179
BCAS3
SIPA1L1
ADAMTS3
CNST
SLIT2
CHCHD1
THOC3
MCOLN1
CPNE5
SLC1A6
LHFPL4
DUSP26
ENO2
AGPAT1
KIAA0753
ADGRB2
RUSC2
CD8A
MCTP1
ATP1A1
KCNB2
WDR7
RHEBL1
KATNB1
FSTL5
KIAA1217
RHBDL3
TMEM204
NAPEPLD
C1orf115
SUPT16H
CDC42EP3
GALNT9
TMEM266
BZW2
SH3GLB2
LINGO1
PTPRU
MATR3
RIPOR2
NPAS2
YPEL1
SYNGAP1
SLC25A42
NARS2
PEF1
ABHD13
USP25
NUCB1
LCMT1
KCNF1
GDAP1
H2AC25
LRRC73
LY6E
ATP2B3
PCDH8
KCNC1
SLC10A4
DDX49
UBL4A
ENTPD6
ARHGAP39
PPP1R9A
RIN1
HS6ST2
MYO15A
CRHR2
SGSM1
RHBDD2
KIAA0513
CYRIA
MED16
EPB41L4B
PRKCSH
CKMT1B
MAST1
INPP5J
CPLX1
CD83
TWF2
MAL2
OR2L13
C2orf80
RNF208
SCRT2
ELAVL4
MESP1
PKDCC
SNCA
ZNF335
GRIA2
ARMC9
RIPOR1
HTR5A-AS1
IMPDH1
CYFIP2
FBXO10
ARHGEF11
RFTN1
DDX27
CHN1
SH3RF3
CCKBR
MAP2K1
TSPYL2
SLX9
PAM16
RAB40C
KCNJ12
TNFSF9
LDOC1
KLC2
CNIH2
CCNA1
MON1A
GAL
SEC24C
SARS1
ARHGDIA
SCN1A
ACE
GRIA4
RTL5
CPM
C2CD2L
SERTM1
ARRB2
FREM1
NRXN2
RGMB
UBR4
MYO16
UBFD1
CSRNP3
PCGF3
BMERB1
FAM13A
TRIM37
SLC25A11
SLC27A2
MGAT5B
KCTD17
PCDH1
PHAF1
ANKRD36
LRRK1
GRIPAP1
POLB
DLGAP2
SLC6A7
ALG3
PSTK
LINC01106
STXBP1
CACNB1
TIAM2
G6PD
CARTPT
GNB5
CHRNA7
PPP2R5D
KCNK3
MAP3K21
PITPNB
FBXL2
COX5A
PPP2R5B
RNF26
CCM2
TPD52L2
TUBB4B
OPN3
LINC02607
SIN3B
TMEM132E
SNRNP25
MAPK8IP3
FAM32A
YWHAZ
PLPPR3
CTDSP1
FAM98A
CDH13
CDH10
SNX12
IGSF21
PRRT4
MBTPS1
TNPO2
PLPPR2
PLCH1
ST6GALNAC5
SH2D5
CANT1
STX1A
NHLH1
PDZD7
E2F4
BICRA
SPRN
TUBA1B
TMEM240
RAC3
DNAJC9
PTPRN
WDR5
UBE2T
SMIM10L2B
TMEM81
ELMO1
KRT222
CBLN1
SLC7A3
IPCEF1
KIAA0408
PTDSS1
PTPRK
SPINT2
SPIDR
FAM110A
RABL2B
ANK2
CAMK1G
ELP1
PNMA6F
RYR2
LAGE3
SLC30A3
SDF4
TRAF2
CHD3
CDH18
HTR2A
HPCAL1
DGKQ
GGCT
HPCAL4
IAH1
MAPK3
CEND1
EHD3
BEND6
FAM3C
GPR162
GPR176
FAM210A
DNAJC5
KCNK12
FAM174C
UBE2L3
ERCC1
AVPI1
LINC00839
MAPRE3
NDRG3
MIER2
RHOBTB2
NSG1
KPNA6
PTPN5
ZBTB4
CASQ1
CARM1
LPCAT4
ZBTB7A
B9D2
ATP6V1G2
MAN1C1
GLRX2
RFX1
PTPRE
ADARB1
RFPL1S
DTX4
SCN4B
CNOT4
SYN2
MCTS1
ARG2
HID1
PANK4
PLEKHA5
NEURL1B
ATP5F1B
PDE4A
HTR1E
SMG7
MECOM
HMGCR
SPRYD3
NEUROD2
TLE5
GABRG3
SAMD10
NT5DC3
RASA1
CHL1
SYT13
CNTN5
MAPK8IP1
UQCC1
SLX1A-SULT1A3
ISOC2
ZER1
SLC17A6
DNAAF11
SLC22A17
GPRASP2
HPRT1
MAPRE2
LMO4
RND1
PCDHGC5
ZNRF1
COPS6
MAFG
GRM7
MRPL9
RGS4
TECPR1
LRP11
TSPYL1
GDF7
CPT1C
FDX2
ARHGAP32
FSCN1
EPDR1
TENM3
SHISAL1
TSTD1
CHRM4
ACTR3B
CALCOCO1
MAPKBP1
SLC43A2
THRB
CNGB1
TRIM3
GLT1D1
PITPNM3
QPCT
PGRMC1
FBLN7
JPH4
JAKMIP1-DT
RET
UBQLN1
PAK6
IGSF8
AP3B2
SV2B
IGLON5
PRDM2
CIT
LINC01750
RBM14
SLITRK4
SEMA7A
FAM131A
ARF1
ESYT3
WARS1
GTF2E2
DIRAS1
NHP2
ST3GAL2
KCNJ6
LARP1
CHM
PRMT5
MMP17
SLC25A23
FAM53C
PPM1J
RAB11FIP3
MLXIPL
GNAS
SEMA6B
CDCA5
AP1S1
MIAT
SCMH1
SCN3B
NUAK1
ADCK2
NPTX1
SIPA1L2
KCTD2
TMEM151B
OBI1
COX19
RGS2
RANGAP1
LINC02798
ZC3H7B
SH3BP1
VIP
KCNG1
YWHAG
PRR36
NRXN1
PNPLA6
PPP3CB
USP5
TRERF1
VPS37C
GNG13
CORO1A
CCNO
LSM12
CLEC4G
PRKACA
HCFC1
SSTR1
MAPK13
GNAZ
NECAP1
GNAL
ZDHHC5
KLHL3
NEGR1
SYNPO
ACTN1
RNASEK
SHISA7
GNB3
PKD1
PFN2
CTPS1
PIP4P2
MPP1
ATL1
TRAPPC3
GPD1L
YDJC
ATP6V0A1
TUNAR
CDH22
L1CAM
PCGF1
UBL7
BCL7A
TSPAN17
LY6E-DT
HECTD4
TBCC
ABTB1
DAGLA
EIF4E1B
RBFOX2
MEF2D
EVL
REEP2
FAM219A
VDAC1
LYSMD2
ZFYVE9
SLC27A4
KCNC4
GAS7
ELOVL4
AGAP3
BRSK1
JAZF1
CEP126
NCDN
PIK3R2
NYAP1
RELL2
CNTNAP2
CALM3
MIF
SLC35B1
AP3M2
CDH9
AFF2
ZDHHC22
RBFOX1
BEX1
SYNGR1
LEPROTL1
UNC45A
KCNS2
GLRA3
MCF2
OLFM1
SYT4
RIT2
GABRB3
PDCD11
CRTC1
TUBGCP4
C11orf87
TLE2
MPP7
TMEM132B
CDK14
RGS7BP
PPP2R1A
DCTN3
DBIL5P2
RNF128
MPI
WDR54
FAM157C
CRELD1
FAM171A2
MRTFA
KCNC3
AGAP2
OSBPL7
NECAB1
NDUFS7
PLEKHG5
ANKRD39
KHDRBS2
TESK1
SEH1L
BTRC
SLC45A1
PACS1
POLR2E
PIP5KL1
KIFAP3
GRIA3
OR14I1
MRAP2
DNAJC12
SLC16A14
PIP5K1B
RIMS3
RAP1GAP2
CCT2
ZMIZ2
CASKIN1
ZNNT1
TMEM223
CEP170B
MTMR9
TCERG1L
ARHGAP44
LRRC7
KLHL22
CACNA1C
CYP46A1
FAM78A
YJEFN3
RETREG2
HYOU1
TIMM50
GOLGA3
CCT8
CBLN4
CPLX2
MYADM
SPATA2
SHANK1
LZTR1
FOXP4
BCL2L10
MTCL1
SFXN3
SPHK2
SLC66A2
FKBP1A
SMPD4
PGP
ARHGEF9
CNNM2
LINC02693
CELSR1P1
CALN1
PPFIA3
MAPK8
ATP1A3
NAP1L3
MEF2A
ARL8A
LINC01123
ADCY1
MKX
HAPLN4
ACTN4
KLHL35
GALNT17
PCP4
PGM2L1
CDKL1
TAC3
CDKN2D
PIK3CB
OSBPL6
EPHA7
SYN3
RIMBP2
MED9
NAA10
TAGLN3
TRIO
NELL1
GPR153
CIDEA
SH3KBP1
PPID
LINC02600
HECW1
CACNA2D2
PDZD4
SRGAP3
CARMIL3
BTBD2
BSCL2
PIM2
LYRM4
ULBP2
KCNJ4
SRSF12
MGAT3
ATP2B1
ESRP1
BCL7B
ADAMTS16-DT
EFNA5
PASK
PUM1
KLHDC3
VSTM2L
GOT2
NAT9
CNNM1
CORO2B
FKBP3
YPEL2
SMPD3
MARF1
MICU1
LZTFL1
CACNA1A
SPAG5
TOMM70
PEX14
ZNF213
CSMD2
ICAM5
TMEM200C
VSNL1
NDFIP1
AP1M1
XKR7
AHNAK2
ST8SIA5
NDEL1
BTC
CLPP
GPR22
IGHMBP2
TMEM108
WASF1
EIF2B5
EEF2
CCNDBP1
CAMSAP3
SHQ1
ROPN1L
C1orf159
GABRA3
PHACTR1
UPF1
MLLT11
ITGA1
FOCAD
PRAF2
KNDC1
AMER3
VAMP1
ANKRD13B
LGMN
XPR1
EVI5L
YARS1
SV2A
DLGAP1
TLNRD1
MATCAP1
GARS1
GLS
VSIG10L
NIM1K
MARCHF4
TRPM2
ZNF407
ANKRD34C
POM121
PTOV1
CNKSR2
ALAS1
SLC8A2
STAR
PYGO2
F12
HMGA1
GPR12
ME3
HBQ1
DLG4
POLR3K
PPP2R5E
SNAPC4
PEG3
DBN1
HIGD1B
TMEM205
EPN1
BAG4
TMEM132D
CAMK2A
ZDHHC14
TESPA1
TMEM250
PDE1B
MYBBP1A
LYPD5
BCL11B
PPP1R3F
DPYSL4
AKAP11
LYSMD1
SNX10
NRXN3
L3MBTL2
OXGR1
ZNF385B
ECRG4
GALNS
AJM1
MYPOP
DGAT2
KCTD8
FOXK2
RIPPLY2
ZNF391
CAMK1D
ABRACL
CPLX3
LIMK1
ST3GAL3
LIN7A
GABRD
GJD2
NKRF
EIF4A2
TMOD1
USP20
NECAB3
B3GAT3
PPP2R2D
LURAP1L
SNHG33
NDUFAF4
DUSP7
PLCXD3
TBC1D25
SMIM10L2A
DENND4B
PPL
PPP1R9B
INPP5F
LZTS3
SBF1
GLIPR1
VPS33B
CNTN4
ATXN7L3
LINC02210
RCE1
PRSS16
C15orf61
P2RX6
TNFRSF21
PANX2
SMKR1
FKBP1B
KAZN
CHRNA2
NRBF2
ERP29
PARD6A
CTBP1
RASL10A
AJAP1
ERC2
ANXA6
ARHGAP20
MMP25-AS1
SLC25A14
CCK
IGFBP6
CHPF2
WDTC1
RGPD6
LARGE1
CNRIP1
HGS
PLXNA1
FAM222B
PCDHGC4
ORC5
LPO
UBE2E2
DNAJC30
NAPA
CCDC3
OSCP1
ACOT8
RANBP2
COX6B1
SNHG14
TMEM97
DLX1
FSTL4
UNC79
MCU
PSMG3
NETO2
SLC26A11
DPP6
FIBP
AHRR
ZNF519
SIRT3
NAB2
MIA3
COQ8A
SRSF11
PI4KB
CELSR2
DLEU7
EID2
CPO
TIMM22
CPEB1
TTC9
CABLES2
SLIT3
CHST15
KCNAB1
MGRN1
NT5C3B
SGSM3
CDH12
CCDC74A
KIFC2
PORCN
BCL11A
NPRL2
FBXO34
CTSB
AKR1B1
FASN
C17orf107
TMEM191A
FAM200A
PCSK2
RUNDC3A
TAFA2
FXR2
NXF1
CDK16
TPD52
RAB1B
ANKS1B
MMP16
TINCR
MAP3K4
BRK1
TMEM130
IL34
EARS2
VPS53
GPRIN1
NRSN1
HYLS1
TRAPPC14
ARF5
ARL14EP
FAM219B
NAA60
ALKBH5
NGEF
LRFN1
TUBA8
PDK3
DLX6
JPH1
BNIP1
RNPS1
STK35
GPR26
MRPL17
MAP3K10
SCN2A
WDR83OS
SLC35E4
REEP1
WRNIP1
TBPL1
PLEKHB2
FGF13
HSPA4L
SEZ6L2
ATP6V0D1
RAB11FIP5
PWWP3B
MAP1S
LRRC4
RTN4
CLEC2L
ANO5
ZNF248
HTR5A
VWC2L
NR2F6
NDRG4
JAKMIP1
LANCL3
ATXN1
SCAMP1
WDR4
C19orf12
GARIN5A
AGBL4
MPPED1
ARFIP2
TUBG2
HAS1
DCAF6
FBXO27
CYB561
UBE2I
NAPB
SVOP
DVL3
NOC2L
CCNB1
FBXO28
LINC01140
SDR16C5
CNR1
P2RY14
TMEM127
CSNK1G2
FAXC
MAEA
NEDD4L
PRICKLE1
TLCD3B
MMP24
MZF1
TRIP13
STK11IP
ABHD10
PUS1
RABL2A
DENND5B
NCS1
ADAMTS8
RBP4
IRS2
SLC2A6
DPAGT1
DMRTC1B
UBALD1
SREBF2
LRPPRC
SCTR-AS1
PUM2
SUPT7L
ADCY9
SKAP2
PRXL2B
GRM4
GFOD1
RSKR
LRRC61
CMIP
CRACDL
IFFO1
NRIP1
NELL2
FHOD3
KCNN2
WNK2
PLD3
LMTK2
SGTB
KLHL18
MAPT
PGBD5
KCNA4
PRDM8
EXTL2
LASP1
PPIP5K1
SYP
CCT4
TMEM201
DNASE1
PKD1P6
DMXL2
SMIM13
SLBP
PCP4L1
POP7
PPP3R1
SEPTIN3
GRK2
ELOVL6
CABIN1
PPP6R1
BATF3
ELOVL7
ADGRL4
ACSL5
POU3F1
GNLY
HLA-E
MYOF
RNF144B
TMEM131L
CYP4F35P
ERG
MYCT1
CXXC4
ARHGAP29
FCGR2B
BTLA
ANO9
SH2D3A
CD79B
CD19
CNR2
FCRLA
FCMR
LY9
IGHG3
HSH2D
CD27
LINC02397
IGHM
ISLR2
MYH7
CDC6
FOXO1
AURKAP1
FNDC9
TMEM123
TNS2-AS1
STK3
WNT2
GNG12
CFAP44
ACTA1
ADRA2A
TMEM221
LRRC10B
HABP2
SSBP4
CALD1
RBMS3
LINC01511
KDF1
PAQR6
HS3ST1
BARX2
LINC03014
SLC10A5
CYP4F26P
MREG
PCDHGA12
PCDHGA6
SEMA6A
FRMD5
MFSD6L
PRAP1
KHDC3L
MYADML2
MINDY4
ZNF667
RASSF2
DYRK1B
KCNA5
ALS2CL
NTSR1
LINC01361
PRMT7
B3GALT6
PEX6
REST
ZNF580
SLC38A7
FIZ1
DOCK1
LINC02389
ROS1
LRATD2
CDK9
WDR46
STMN4
PDGFD
BMP4
GRID2IP
C12orf43
CRABP1
PTGES2
SCNN1D
PRKD3
CFAP74
ERBIN
SPINT1
SH3RF2
PROSER3
TEX14BP
RAB31
SYPL1
EFCAB12
C2CD4D
FAM163A
LMO7
CAV1
ATP4A
FBXO46
SEMA6C
HTR3B
DHX33
YBX2
SHD
SHF
FKBP11
MACROH2A2
TAF7L
PHF10
H1-10
YWHAH-AS1
PROM2
MIR7-3HG
SETD1A
LINC01404
KIF5B
AIF1L
ABHD12
RBM24
SFRP5
ANKRD24
TGFBR3L
PNMA3
RAI14
GDPD1
RHOV
INTS1
SRRM4
FFAR4
RPRML
CREB3L3
PPAN
SLC12A8
WIPF2
NUPR2
TNRC18P2
TCEAL2
LY6D
SPEG
ZNF469
ZNF579
NEUROD1
HERC2
ITGB1
RHPN1
TNK1
DLK2
UTS2R
DCLK3
PRKCH
TTC24
KDM8
LTBP4
ZNF890P
HARS1
GRB7
MET
ZNF865
HR
CA11
GNMT
REXO1
ALKBH6
SH2D3C
RHBDL1
KLF5
SUZ12P1
GNG11
NCLN
CCDC137
NPAS1
NFIA
IFT122
ITPRIPL1
BLOC1S4
NEK7
RNF207
UBXN10
SLX4
IP6K2
CAMK2B
B3GNTL1
SAMD14
TMEM120B
CCDC12
FAM153CP
LYZ
PRSS57
HOXB4
OR52K3P
RPS4X
IGFN1
FAM201B
PRKX
MAP3K20
DDX3Y
FAM224A
SPESP1
TSPEAR-AS2
AARSD1P1
COPZ2
MRGPRF
TMSB4Y
ZFX
MOXD1
EIF1AY
EHD2
ICAM2
FAM224B
ARHGEF34P
SLCO4A1
RPSAP14
KDM5D
SMC1A
XIST
BCORP1
LINC01597
CD40
TTTY14
USP9Y
ZNF208
SAMHD1
NAP1L1P2
UTY
KCNK10
NOX5
HKDC1
TIE1
PTH1R
PPP2R3B
PERP
TTTY10
CAVIN2
ABCA6
CCDC158
RHOD
NXN
PCDH11Y
ZNF285CP
SMIM24
ARHGEF5
KDM6A
ZBED1
TBX3
LINC03020
JPX
ANOS2P
CD99
DDX3X
ASMTL
TINAGL1
KDM5C
LINC00685
AGKP1
DHRSX
GTPBP6
PUDP
NLGN4Y
CD24P4
PDK4
MS4A8
FRG1BP
HSFY2
VSIR
SLC16A1
LIMCH1
LINC02623
EIF2S3
SH3PXD2A
MYL3
DLL4
RPS4Y1
PNMA5
TLX2
EWSAT1
PLIN2
LINC02668
C1QTNF1
PRKY
GOLGA6L16P
ASMTL-AS1
DDX43
PLCXD1
ZRSR2
GYG2P1
RASGRF2-AS1
CD99P1
PRSS30P
TXLNGY
ZFY
HSFY1
MTND3P6
ARFGAP1
CTSA
ZWILCH
MYOM2
CWC15
FAHD2B
DDX42
FOXD2-AS1
SMAP1
ADCYAP1
UBE3A
CYP2E1
DROSHA
TXNDC11
UQCRB
SRPRA
PGAP3
DHDDS
SMARCC1
ARHGEF7-AS2
OVGP1
SPOCK2
MRPS25
PRPF31
NDUFV2
ICA1
OSBPL5
SUGP1
ATOH7
TTLL1
STXBP5-AS1
LINC02458
REM2
TCTE1
HINT1
PRPH2
DNAJA2
UQCRC1
RTEL1-TNFRSF6B
TSC2
NOMO3
CCL28
PTS
ALKBH3
ZNF23
POMT1
UBE2V1
COPG2
GNL3
RNASEH2B
PSMB7
PKIG
MRFAP1L1
ARSG
ILF3
TCAF1
EMD
SLC6A12
FUS
LANCL2
FLJ20021
TAC1
TMEM177
PKP3
PRCC
MEPE
CROT
MEAF6
MED6
RUNDC1
MED26
ZC3HC1
ADGRB3
COMMD4
ZNF821
DDX1
RUFY2
NFS1
NUDT10
PTGES3L-AARSD1
MOCS2
CDC37
PIGZ
MRPL24
ADRM1
HDGFL2
BEX3
NFU1
SNRPA1
ASAH2B
LTA4H
EIF3D
PSMD14
COPS5
ADRB1
PPP1R2
NEDD8
C19orf53
TMEM14A
STX4
NDUFS6
DAP3
NPPC
NAF1
MT-ND5
DUSP28
TMEM198
PCYOX1L
PSMD1
NEUROD6
TRMT6
AVL9
PPIE
CFAP221
RNF126
HSPB3
REX1BD
TXNL4B
CPSF3
DSN1
ATP5PO
PRKAG1
MRPL47
VPS28
RGS11
MTURN
CDC42
RBFA
MORN2
APOO
GABARAP
LETMD1
USF1
ZNF540
CALM2
CIAPIN1
VPS36
MRPL40
TRAPPC1
PYM1
YWHAE
OPA1
ZNF790-AS1
C18orf21
SYNE1
RNF181
DYNLT2B
TRMT2A
NEURL4
FHIP1B
PSPC1
GADD45GIP1
ERVK3-1
PRPF40B
CMSS1
MED29
COPS7A
ACAD9
RPL3
ATP13A1
RPSAP69
LPAR1
SNAPC5
PEBP1
STX18
SCG3
PSMA7
ELP6
PKIB
MKNK1
MSH2
NPDC1
U2AF1L4
RPUSD2
PSMD3
MSTO1
SPA17
TIPRL
TMEM70
PXYLP1
NDUFS3
VPS45
MICOS13
PHB2
DPM2
VPS35L
ZNF622
NOC4L
NGDN
MBLAC1
KNSTRN
KCNAB3
ELP2
ACAD8
ORC3
IFT27
THUMPD3
POLR3F
ATF5
DZIP3
ALKBH2
RIIAD1
RIPOR3
ELAC2
VMA21
GFUS
UQCRC2
FEN1
ZNF707
PFDN2
ASB6
DHRS7B
MRPS18A
NUDT21
PPIL2
BMS1
LNCBRM
RAB12
RIC3
DCBLD1
PSMB2
PSMC3
SH3BP5
RHOT2
WDR25
ALG9
APEH
RBM42
SKIC8
GGH
TM6SF1
CENATAC
CHMP4B
SNRPD1
DDOST
SUCLG1
TESC
NDFIP2
RBM11
FASTKD3
IFNA2
CSTF2
DYNLT3
NDUFA6
AAMP
INAFM1
SRP68
UQCRH
ATP5F1D
HECTD2
NANS
TSPAN7
PPIH
BEX4
ACTG1
COA6
BUD31
CDC5L
CHAF1A
APBB3
ZWINT
SAPCD1-AS1
NDUFV1
ITFG1
PIH1D1
TMED3
BUD23
EIF3K
GLOD4
LENG8
MRPS9
EPS15L1
HNRNPH2
KLHL42
NTPCR
CLGN
AGBL5
GPRASP1
TPP2
B4GALT7
BEND5
SDSL
LYRM9
FERMT1
GLT8D1
RARA-AS1
NAT10
HNRNPA1L2
PTGES3L
GPC1
SLC4A1AP
BIN3
BRWD1
FADS3
MACROD2
FUCA1
MTHFD1
DMKN
UTP14A
ZNF433
VCAN
SPATA33
GPR132
OSGEP
VPS39
CAMLG
HNRNPUL2
TTC8
RASAL1
IFT25
FAM50A
STRAP
PDCD6
ZNF593
PSIP1
SPCS1
EIF2B3
GOLGA5
GHITM
CUTA
PET100
PPEF1
TNNI3K
HEXA
KIAA0319
ARPC5L
ZNF77
LRRC40
MCM7
CAMK2G
SPACA9
SNRNP200
FANCA
HOPX
NDUFA13
ADORA2A
MT-ND4L
IMMT
HSF2
BFSP1
ANKRD40
FH
CCDC32
PARN
SST
ZNF18
TCEAL4
TSR2
SNRPB
RINT1
AMY2B
CES2
DDT
LINC02256
DIABLO
TOP3A
FOXJ3
SNX14
SNW1
RANBP1
PQBP1
DLGAP1-AS4
GSS
NPY
FARS2
PTPRM
IK
PRKAB1
COPG1
ATP6V1G1
ZDHHC1
GIHCG
SRP19
APEX1
RRP36
PCSK1
NUDT2
RAD51C
EBP
ARCN1
CTNNBIP1
ALS2
XPNPEP1
BLVRA
CCDC65
COPE
KLHDC8A
RNASEK-C17orf49
CEP15
SVBP
SRA1
MAN1B1
PSMD13
FRMPD2
LEO1
ANO10
ZSCAN18
KCTD13
SLC12A2-DT
CHCHD2
LRRFIP1
B9D1
AFG3L2
LINC02904
DECR2
HMG20A
GSTA4
DUS2
OXA1L
MAN2C1
KLHDC9
NIT1
YLPM1
MRPL15
COQ9
GGCX
ATOSB
COPZ1
SLC39A3
AJUBA
CHAF1B
ZFAND5
PRKCI
BRF2
RBIS
MTFR1L
EOLA2
RAMAC
CCS
BOLA3
CERNA1
PRPF4
TMEM141
NDUFAB1
MAP3K12
ZNF7
ATP5ME
SLC26A8
ACTB
AGK
C6orf136
RNF167
NR0B1
AVP
PSMC4
MPHOSPH10
PITRM1
CAPZB
DYNC1LI2
AKR1A1
UBE2V2
TM7SF2
STK19
CABP1-DT
DAPK3
LNP1
DDX25
BBS7
UBAC2
PRELP
ASB13
GDF11
UROD
LSM3
PABPC4
NIFK
EMC4
EXOSC4
MAT2B
PIK3R4
ZNF629
MED10
TM2D3
MAP4K3-DT
SERF1A
PCYT2
EAPP
LIN7B
IDH3G
PSMB4
PILRB
THRAP3
CRLS1
IFTAP
GCAT
XRCC6
ABRAXAS2
COA3
POLL
TMEM14B
SLC25A3
DGUOK
COX4I1
NDUFA1
C1orf74
MRPS17
TBCB
FAM162A
DTD1
AURKAIP1
VAMP4
PPFIA2
TIGD3
CEP57
OGA
TXN
MRFAP1L2
ARL6IP1
TERF2IP
DDX54
RTN4IP1
CLTA
POLE3
RRP1
RAB17
TMEM18
TAMALIN
DCTN2
SF3A2
FN3KRP
MTX1
TRAPPC9
WDR74
ATP5F1C
CHMP2A
SLC25A44
PARK7
ASH2L
HPF1
SUPT5H
C19orf48P
CDK11B
PDCD2
DPP10
SCOC-AS1
EID1
MECR
USP43
MED12L
HDC
ANKLE2
MRPL20
PPFIBP2
NIT2
THAP7
IRAG2
KDELR1
TMEM208
OGFR
SNRPE
ZFAND2B
GLE1
CLTC
MPV17L2
THYN1
NHLRC1
MTFMT
PIGU
TSPOAP1
TCEAL3
NDUFB7
SURF2
CDIPTOSP
NDUFA9
RBM34
SALL3
ERCC3
MAP4K4
LRRC27
HLA-L
MSTO2P
COL12A1
ZC3H15
UTP4
CDKN3
BEST4
PDZD11
SSBP1
SYCE1
HARS2
IMP4
CCNH
TMX4
CSNK2B
FAM156B
PHTF1
HGSNAT
ENDOG
RSPH1
COMMD1
UBLCP1
NDUFAF7
KIF21A
SSR4
MAPK11
ANKRD10
FOXO4
ZC4H2
KCNK4-CATSPERZ
CCNL2
PSMA3
NAA80
NDUFS5
ANAPC2
KIRREL2
NARS1
PSMB1
MXRA7
SMS
HEXB
ARRDC1
PART1
C17orf49
ATF7IP2
NRG1
MYOT
PILRA
LSM4
MTX2
PRKRIP1
SEC16B
USP6
LAMTOR2
NDUFAF5
GAS8
CDC123
TSPYL5
TBL3
UQCC4
BEX5
FKBP2
PRPF6
HDHD3
FBXO11
NKD2
SUMO1
GFM2
EIF3L
SKIC2
RNF25
BBOF1
EIF3I
RPAIN
DHX57
TPK1
PSMA4
MAEL
RTKN2
PIGC
ATP5PD
PRR13
EME2
DRAP1
SCFD1
COQ6
NDUFA5
SEC61B
NT5C3A
CERS5
GPHN
LPCAT1
GEMIN2
LINC01664
TRAPPC2L
MEA1
MAP2K2
MYL12B
NSUN5
UBAP2L
AFTPH-DT
EEF1E1
ESS2
HMCES
SAP30BP
WSCD1
DMAP1
PSMC5
PA2G4
SCPEP1
USP33
CDK5RAP1
DCAF15
RASA4CP
TCERG1
DNAH1
SLX1A
LRRC49
SCAND1
CHRNA1
CPSF4
MRPL57
TXNDC17
DDX28
KHDRBS1
ITPA
MAP1LC3B
MDP1
LIAT1
DGCR2
UAP1
CNPY2
IMMP2L
PDIA3
CCNB1IP1
SELENOH
RMND1
TCEAL7
GLMN
EFCC1
OCIAD1
EGR1
COP1
TRMT10C
ZC3H3
PSMG1
RSL24D1
UBE2E3
UCHL5
FAM174A
TRAPPC2B
PPOX
SDAD1
PYDC2-AS1
C17orf75
MAP7D1
MIR22HG
FBXO16
CETN2
SSB
ATP5MC3
TRAPPC5
PINK1
CCAR2
TEX30
DDX41
GNB2
SEC31A
SNRNP70
PYCR3
VPS52
TMX3
PSMA6
SPRYD7
ASS1
MRPL37
KIF1C
TARBP1
GATA2-AS1
YTHDF2
ABR
NMRAL1
TOM1L1
CORT
BRINP1
GCC2
NDUFV3
PLAAT5
PMS2CL
PNLDC1
KRT8P30
TSG101
SARS2
ATP5IF1
TCEAL8
ACOT4
HNRNPD
GTF3C2
KANK2
ANAPC4
PSMC1
NUTF2
CCDC115
RAB11B
TMEM175
PAIP2B
TTC39C
ACTR5
GALNT11
ABCC12
CITED1
SSR2
KLHL5
TRUB2
GMPR2
WAC-AS1
CFAP36
HAGH
AK6
PSMG4
PNKD
HIP1
RNF10
SPAG7
APPAT
DSTN
C22orf46P
ZNF184
PRR16
IQGAP3
NDUFAF3
FEZ2
PIN4
ECPAS
TMEM67
UQCC2
DNAL4
E4F1
C7orf50
CCR10
GLA
SNHG15
RUFY3
ACP1
TRAPPC4
MMS19
FZD3
CCDC183
CHID1
TRAPPC12
ENPP7P4
R3HDM2
ZNF428
AAGAB
MACROH2A1
HAR1A
EIF5-DT
ZNF414
ATP5MC2
DSCR9
LCLAT1
XAB2
SMARCA4
ZNF441
EFHD2
GOLGA8A
MED4
CCDC24
TGFB3
GSTO1
TPBGL
BHLHE22
LIN37
DNAJC5G
ARFGAP2
ARL4D
HIPK2
IDUA
MRPL32
SMYD3
COX6C
RPP21
SMN1
PVALB
NRCAM
PRDX2
ZNF48
CFAP52
LGALSL
MAGEF1
FKBPL
MORN1
PTPMT1
UQCRQ
EMC3
PARP2
ATP5MK
ATP5MG
TOMM20
SUV39H1
MRPL16
RABEPK
TSR3
RFC2
PRDX5
SS18L2
DNTTIP1
RARS1
PMPCA
NDUFB10
TEX10
PDHA1
PENK
NDUFA2
REPS1
TBC1D24
NDUFB5
SIAE
EID2B
TMEM241
CBX3
CD2BP2
PMS2
ACTR10
TOX2
CDC42SE2
SEM1
SIL1
PIERCE1
RABGAP1L
ZFYVE28
MYG1
IMPDH2
RPL26L1
GPR150
IER3IP1
TBCA
DYNC2LI1
LBHD1
ZNF554
MTMR14
DET1
GPAA1
PRC1
THAP4
EWSR1
PARL
NAA20
MCM4
AMACR
TOE1
SARNP
DDHD2
APLP2
BCAS2
SUGP2
PEX16
SGTA
SSBP3
IDH3B
SETDB1
TMEM126A
BRINP2
FLRT2-AS1
DUS1L
YY1AP1
TNS1
LUC7L
IMMP1L
PAM
EXOSC7
MDC1
ZNF337
ZNF133
SNRPC
ACP2
STRADA
PNKP
CDK6
CHCHD7
NAP1L5
MAD2L1
RNF34
RSRC1
RRAGA
INTS3
KIF3A
MMP24OS
TUSC1
COQ3
BLOC1S2
GUF1
HACL1
RTF1
TPM3
BORCS7
PSENEN
AIFM1
RIC8A
FAF1
LINC01167
ZNF786
MRTO4
PSMA1
KIF9
TXLNG
MRPS26
CYRIB
PSMD7
PFDN1
ABT1
SEC63
ARPC3
PFDN4
BCAS1
ATP5F1A
SCOC
SEC16A
LYRM1
LSM14B
TAF11
DENND6B
TMEM248
SEC31B
DDX19A
TRIM54
CUEDC2
E2F3
ATP5MC1
DPCD
EBNA1BP2
MAGEL2
MAP7D2
MCRS1
ZGPAT
INO80C
HEY1
KLHL12
NDUFB1
R3HDM4
SDHA
DNM1L
UQCR10
BAAT
LINC02977
CLUAP1
PPP2R2B
TSPOAP1-AS1
KPNB1
SUDS3
VPS16
MORN3
ZNRD2
RASD1
SPG7
FGF9
ATP6AP2
UBL5
EDF1
RTCA
SLC25A38
PDHX
OGFOD2
MRPL55
DDB1
STX8
SIDT1
CDC7
KRAS
NDUFA3
KDELR3
TINF2
FUNDC1
CAMK4
ZNF839
PPP3CA
CASD1
PPHLN1
MGST3
CLEC16A
VGF
MIEF2
CITED2
FAAP100
WDR75
ISCU
CFAP298
JMJD4
VCPKMT
STRC
SRSF2
YJU2B
AIG1
SLC27A3
TMSB4X
ENSA
SDHAF1
MRPL2
COX14
CCDC96
PSMD4
PPIA
LINC02632
ENAM

### Sheet: ROSMAP (PART) TauSeverity
Gene
PHLDA2
ARHGEF26
GARIN5A
NUP210L
ZNF529-AS1
OR1L3
ELOBP1
ZNF839
MIR142HG
P2RX1
CCR7
FCRL2
ANO9
SH2D3A
PAX5
BLK
FCRL5
UPK1B
NAV1
DDX3Y
TMSB4Y
ZFX
EIF1AY
KDM5D
XIST
TTTY14
USP9Y
UTY
PCDH11Y
ANOS2P
AGKP1
NLGN4Y
HSFY2
RPS4Y1
PRKY
GOLGA6L16P
GYG2P1
TXLNGY
ZFY
HSFY1
GALNT16
AGPAT1
FAM200A
MAPT
LINC01664
ROCR
CLNK
TBC1D27P
CALB2
SLC45A4
RTN2
PKMYT1
FAM89B
VSTM2A
MINDY4
TOMM40L
RDH12
NOP16
PPP1R7
USP3-AS1
ZBTB45
PRKAG2-AS1
NCEH1
KCNJ11
CA7
MYH7
STEAP2
B3GNT4
BLCAP
TTBK1
TTLL1
RASD2
PRRT2
FXYD6
ULK1
DENND1A
P2RX5
PI4K2A
BEAN1
FAT3
OTUB1
LDB2
STRN4
LNX1
DDN-AS1
SCN2B
CELSR3
SLC35F3
IQSEC1
PPARD
TMEM214
NLRP1
CEP41
WNT10B
BSN
LRATD1
KCNA5
CHMP1A
LTK
PAK3
ATP6V1E1
CAMKK1
C1QTNF4
WSCD2
INPP4A
CAMKK2
NOL4L
CNTNAP1
KIRREL3
EXTL1
PRR3
DLGAP3
KSR2
IER5
LGI3
ENTPD3
LINC01963
PTTG1
AP4B1
ENC1
SNRPN
MANEAL
RTL10
PRR14L
GNPDA1
PTGES3L-AARSD1
NRSN2
TUBA4A
NUDC
CDC37
MFSD13A
LAMP5
ALS2CL
TSPAN5
FOXRED1
CUX2
PLK2
WBP2
MCAT
CACNA2D1
MEST
NEURL1
RPUSD3
ADRB1
CLSTN1
ATP1B1
LRRTM4
PI4KA
ACVR1B
CRHR1
SERPINF1
MTA3
CGREF1
TMEM178A
TBC1D22B
RUSC1
OTUD5
GFOD2
BBS12
CCDC92
SNAP25
DPP10-AS1
ARK2C
AP2S1
CLVS1
NSFL1C
VPS28
CADM3
DTX3
CCDC136
SEPTIN5
DEF8
RAB3A
DGKB
PHYHIP
STOML1
YWHAE
GDAP1L1
CDC6
KCTD1
ADAM22
NTNG1
GPR83
KCNIP2
DMTN
PRPS2
KCNJ3
SYT3
CORO6
FABP3
ARHGEF3
GPR19
SYT7
SUSD4
PIN1
FAIM2
BORCS8
KIAA1549L
NUDCD3
TPX2
MKNK1
DLG2
OTUB2
TMEM63B
RAB6B
DAGLB
GTF3A
PRKCG
BCAS4
AACS
PRICKLE2
FMNL1-AS1
TMEM121B
NOVA2
NGRN
CARMIL2
UNC5A
CRYM
ACD
TUBB
FLYWCH2
SEMA5B
DACH2
VARS1
CACNB2
GRK6
ATP6V1B2
KCNV1
WIPI2
HABP4
BABAM1
CABP1
GARNL3
RPH3A
UBA1
MRPS11
PIP4K2C
ADAM11
XYLT2
SMIM43
LRRTM1
SLC41A3
CTXN2
SETMAR
VPS26B
KCNAB2
KALRN
HOOK1
NPTXR
ECSIT
ARHGEF25
PARM1
NDUFA10
RSPO2
PITPNM2
NSG2
PLPP7
RRP12
HPCA
TMEM229B
RNF175
PHKG2
ATP13A2
MAGEE1
GABRB2
BAIAP2
SHANK2
MAST3
ENTREP3
KCNC2
GRASLND
GRAMD1B
ILRUN
DYNLRB1
PELI3
C12orf4
TMEM232
RGS14
EFNB3
DGKZ
JPT1
KCNK9
CHRM3
PRKCB
FBLL1
SRD5A1
CHGA
STMN4
HYAL3
PLK1
CDK5R2
SLC9A5
GPR88
STX1B
SYNGR3
CA10
CX3CL1
SULT4A1
C1orf216
MFSD12
INO80B
USB1
REPS2
TM9SF4
CFL1
NRG4
CACNA1I
GATB
SLC4A3
SLC12A5
SLC2A13
ADPRHL1
TAFA1
MADD
ACTL6B
VPS35
NAGPA
TMED3
TCEAL5
ZNF831
CCNF
RAB4B-EGLN2
CTXN3
GNG3
FAM234B
PNMA8A
FBXO44
RIMS4
STX6
CRMP1
SBNO1
RNF157
MAP1A
SPTBN2
NUP50-DT
EXOSC1
PGAP4
ARPP21
NOPCHAP1
TTBK2
PPP1R14C
CDIPT
ARMC7
ADCY5
LY86-AS1
UTP14A
YWHAH
ACTR1A
STS
FBXL16
ZNF341
CFAP74
SNUPN
EEF1A2
RASGEF1A
CAPN5
TYRO3
CAMK2N1
LRTM2
MATK
KLHL29
SYBU
DNM1
KCNH2
KCNS1
B4GALT6
CALB1
TP53BP1
SH3RF2
ADGRA1
ACOT7
FBXO31
SIMC1
LYNX1
KCNT1
TXNL1
EFCAB12
NGB
RGS7
BTBD9
STMN3
GGT7
SH3BP5L
RTP5
GSK3A
IL12A-AS1
ADAM23
FAM163A
SND1
CLSTN3
MRPL10
VAMP2
ZBTB18
DYNLL1
TPGS2
ARF3
LZTS1
CACNB3
HS6ST1
MED31
STRIP2
ANO3
CLIP3
PRKAR1B
MAP2
BASP1
ASGR1
NME1
PHF24
PABPC1L2A
TMEM59L
ARL2
TMEM9
SYN1
NPTN
PRMT8
TUBB3
STK25
KCNQ4
MAP1LC3A
TLN2
PPARG
SYNDIG1
TRIM36
CAMKV
ATP5MJ
SRPK1
MLF2
JAZF1-AS1
LRRC2
SPTBN4
ASNS
MIR124-1HG
EPN3
CDKN2AIPNL
CERS6
MFSD4A
MIR600HG
CDK5
URGCP
KIAA1522
ATP8A2
NUMBL
CACNG8
ZMAT4
YPEL4
EXOSC5
GAL3ST3
TCEAL6
EIF1AD
RNF187
B4GALNT1
IP6K1
MYH10
PITHD1
ZNF365
FAM83D
ZDHHC16
SCG5
WIPF3
PTH2R
MACROH2A2
ABCC5
UNC13A
PPP2R2C
CHRM1
KCNIP4
TAF6
GPI
TMEM141
FBXO41
EXOC4
SYT5
TPRG1L
PTPRO
ASPHD2
MARK4
MAPK8IP2
MEN1
PABPC1L2B
SCN1B
CACNG3
SERPINI1
PIANP
ABCG4
TMEM268
MLIP
RAB3C
ERI3
NMNAT2
AP2M1
EPHA4
ATCAY
MICAL2
MRPL28
DDA1
MBOAT7
PLPPR5
KCNH3
TRO
DNAJC18
NDUFA11
SERP2
MORN4
RFPL2
JPH3
CHCHD6
EPB41L1
GRIK5
RBBP5
WDCP
TSPAN13
FAM78B
SNAP91
CSTPP1
PSMD8
SLC25A22
CLPTM1
PKNOX2
PPME1
IGSF3
ITPKA
IFTAP
GOPC
GCAT
TMEM35A
TMEM74B
SLC17A7
INA
FMNL1
PACSIN1
SH3GL2
DBNDD1
ACTN2
PSD
KCND3
ABHD12
SRC
HMOX2
SMYD5
TERF2IP
PLEKHA1
ABHD8
ERAL1
ATP6V0B
NLK
R3HDM1
NRAV
ALDH1A3-AS1
VTI1B
UCHL1
CHRD
RGS6
FBXW9
PDE2A
TSPYL4
FBXW5
DMAC2
CDK5R1
RNFT2
DLGAP4
SUPT5H
PDXP
GAP43
NISCH
CHST1
SNU13
RBM10
EMX1
FIG4
SEMA4F
AP4S1
DDX10
LYSMD4
FGD1
SPEF1
TGFBR3L
CREG2
FLCN
ANKRD42
ZSWIM3
LINC00507
OAZ1
THYN1
MAP2K5
EPHA10
ATP6V0C
GALNTL5
RASGRF2
SMAP2
CACNA1E
TRMT1
DDN
NSF
GABBR2
PNCK
TCEAL3
KCNJ9
ATP6V1F
LRRC20
SNCB
MC1R
PRRG3
TMEM25
PHLPP2
GRIP2
COL26A1
GRIN2A
ZC3H15
UBE2S
ROGDI
SCAMP5
PSD3
CELF3
RAB9B
DUSP8
IDS
ANKRD46
HENMT1
SIAH3
PRRT3
CALM1
FLOT1
EIPR1
GLS2
TOLLIP
RITA1
ZC3H12B
COMMD1
NDUFAF7
RTN3
KCND2
DRP2
RHOV
NCKIPSD
UBQLN4
CALY
RNF41
TVP23A
STMN2
LRRC10B
ATP6V1H
NIPAL2
CAMTA2
TMUB2
ATP2B2
NDUFS5
CBLN2
NFYC
PAK1
COMMD7
FFAR4
AMPH
ELMOD1
TRNP1
LINC00622
RAB15
THY1
TFB1M
LINC01007
RAPGEFL1
GDI1
NRGN
DIAPH1
GTF2F1
EPHX4
GRM5
PIP5K1C
PTK2B
DDX51
TCEAL2
NALF1
PRRT1
ZFYVE27
ABLIM2
PPFIA4
DLG3
SNPH
PLCL2
IQSEC2
SF3B3
ARL4C
PRKCZ
UBE2QL1
PISD
TMEM163
NCALD
KHDC1
MAP3K9
NUDT11
P4HTM
TOMM34
RTN1
BCAS3
SIPA1L1
CNST
CHCHD1
DUSP26
ENO2
KIAA0753
RUSC2
RHEBL1
C1orf115
CDC42EP3
GALNT9
TMEM266
BZW2
LINGO1
YPEL1
PEF1
NUCB1
LCMT1
LRRC73
ATP2B3
PCDH8
KCNC1
DDX49
ENTPD6
ARHGAP39
RIN1
MYO15A
SGSM1
RHBDD2
KIAA0513
EPB41L4B
DMAP1
MAST1
CPLX1
TWF2
MAL2
C2orf80
ELAVL4
MESP1
PKDCC
ZNF335
ARMC9
CYFIP2
FBXO10
DDX27
CHN1
SH3RF3
TSPYL2
KCNJ12
LDOC1
KLC2
CCNA1
GRIA4
RTL5
C2CD2L
ARRB2
NRXN2
BMERB1
SLC27A2
MGAT5B
PHAF1
DLGAP2
SLC6A7
LINC01106
STXBP1
OCIAD1
TIAM2
ZC3H3
CARTPT
GNB5
CHRNA7
NEUROD1
PPP2R5D
KCNK3
FBXL2
TUBB4B
OPN3
SIN3B
SNRNP25
FAM32A
CDH13
IGSF21
MBTPS1
ST6GALNAC5
SH2D5
PDZD7
SPRN
TUBA1B
TMEM240
PTPRN
UBE2T
SMIM10L2B
TMEM81
ELMO1
SPINT2
CAMK1G
SLC30A3
CDH18
HPCAL1
GGCT
HPCAL4
IAH1
CEND1
EHD3
GPR162
GPR176
DNAJC5
MAPRE3
RHOBTB2
PTPN5
ZBTB4
CARM1
LPCAT4
ATP6V1G2
MAN1C1
GLRX2
ADARB1
RFPL1S
DTX4
MTERF3
SYN2
MCTS1
PLEKHA5
TOM1L1
NEURL1B
HTR1E
SMG7
SPRYD3
TLE5
LINC01511
NT5DC3
SYT13
ZER1
DNAAF11
SLC22A17
LMO4
RND1
COPS6
GRM7
RGS4
TSPYL1
CPT1C
FDX2
ACTR3B
THRB
PITPNM3
DCLK3
JPH4
PAK6
IGSF8
AP3B2
SV2B
PRDM2
CIT
SLITRK4
SEMA7A
FAM131A
ARF1
DIRAS1
NHP2
FAR2P2
CHM
VXN
CLSPN
ZNF184
SLC25A23
PPM1J
GNAS
AP1S1
SCN3B
KCTD2
TMEM151B
RGS2
PRR36
NRXN1
TRERF1
GNG13
CORO1A
CCNO
PRKACA
GNAL
MMS19
NEGR1
SYNPO
ACTN1
ZMAT2
ATP6V0A1
TUNAR
CDH22
L1CAM
PCGF1
UBL7
HAR1A
TSPAN17
LY6E-DT
HECTD4
RBFOX2
EVL
MIR762HG
KCNC4
GAS7
AGAP3
CEP126
NCDN
PIK3R2
CALM3
MIF
AP3M2
ZDHHC22
RBFOX1
BEX1
GLRA3
MCF2
OLFM1
GABRB3
PDCD11
CRTC1
TUBGCP4
C11orf87
MPP7
PPP2R1A
PVALB
CRELD1
MRTFA
AGAP2
NECAB1
PLEKHG5
POLR2E
DNAJC12
PIP5K1B
RIMS3
ZMIZ2
TCERG1L
ARHGAP44
KLHL22
CYP46A1
FAM78A
YJEFN3
HYOU1
TIMM50
CBLN4
CPLX2
DCX
LZTR1
MTCL1
PRDX5
SFXN3
FKBP1A
PGP
ARHGEF9
CNNM2
PPFIA3
ATP1A3
NAP1L3
ARL8A
LINC01123
ADCY1
HAPLN4
ACTN4
GALNT17
PGM2L1
TAC3
CDKN2D
SYN3
MED9
TAGLN3
RPL7A
SIAE
PDZD4
KCNJ4
TOX2
EFNA5
PASK
KLHDC3
VSTM2L
GOT2
CORO2B
FKBP3
SMPD3
MICU1
LZTFL1
ICAM5
VSNL1
XKR7
NDEL1
CA11
GPR22
WASF1
EIF2B5
EEF2
TTI1
MLLT11
PRAF2
KNDC1
AMER3
SV2A
TLNRD1
GARS1
GLS
TRPM2
ANKRD34C
CNKSR2
SLC8A2
STAR
PYGO2
HMGA1
GPR12
DLG4
PEG3
TMEM205
EPN1
TMEM132D
CAMK2A
TESPA1
PDE1B
MYBBP1A
DPYSL4
NRXN3
EXOSC7
GALNS
MYPOP
DGAT2
ZNF391
CAMK1D
ST3GAL3
GABRD
TMOD1
NECAB3
PPP2R2D
SMIM10L2A
INTS3
LZTS3
SBF1
CNTN4
GUF1
ATXN7L3
C15orf61
P2RX6
TNFRSF21
FKBP1B
CHRNA2
ERP29
ANXA6
SLC25A14
CCK
ERG28
WDTC1
CNRIP1
PLXNA1
UBE2E2
NAPA
ACOT8
COX6B1
IFT122
MCU
DPP6
COQ8A
CELSR2
DLEU7
CPO
TTC9
RNF150
PCSK2
RUNDC3A
CDK16
TPD52
MAP3K4
TMEM130
EARS2
GPRIN1
HYLS1
ARF5
NGEF
LRFN1
TUBA8
BNIP1
RNPS1
RASD1
GPR26
REEP1
WRNIP1
FGF13
EDF1
MAP1S
HTR5A
LANCL3
TUBG2
FBXO27
NAPB
IP6K2
SDR16C5
CNR1
TMEM127
FAXC
NEDD4L
TLCD3B
MMP24
ZNF804A
PUS1
NCS1
RBP4
SREBF2
SUPT7L
SKAP2
GFOD1
RSKR
CMIP
CRACDL
KCNN2
WNK2
PLD3
PGBD5
KCNA4
LASP1
SYP
SLBP
PCP4L1
PPP3R1
SEPTIN3
GRK2
PPIA
RPS4X
FAM224A
SPESP1
AARSD1P1
MOXD1
FAM224B
RPSAP14
BCORP1
LINC01597
NAP1L1P2
NOX5
GP6-AS1
PPP2R3B
TTTY10
ZNF285CP
SRARP
SMIM24
ARHGEF5
KDM6A
ZBED1
LINC03020
JPX
CD99
DDX3X
ASMTL
KDM5C
DHRSX
GTPBP6
PUDP
CD24P4
FRG1BP
SHISA5P1
EIF2S3
MYL3
TLX2
TXLNG
DDX43
PLCXD1
ZRSR2
CD99P1
PRSS30P
CD19
CNR2
FCMR
IGHG3
LINC01834
LINC00494
HSH2D
CD79A
SLAMF6
IGLL5
CD27
LINC02397
IGHM
CXCR5
CELSR1
MS4A1
ZNF625
SLC29A2
TESC
DLX5
ZFP36L2
TTC3P1
NECTIN1
SEZ6
C1orf159
NEK7
LINC02388
CLPSL2
RAD23A
FAHD2B
COMMD9
CTC1
UQCRC1
RTEL1-TNFRSF6B
POMT1
RNASEH2B
SLC37A3
PRCC
ZC3HC1
RAP1GAP
ADRM1
ZFPL1
STX4
RNF126
ERVK3-1
PRPF40B
CIAO3
PAFAH1B3
TMEM145
TUBG1
B3GALT6
PSMA7
GPX4
HECTD3
PHB2
SEPTIN6
TMEM151A
ABCF3
EIF6
SRRM3
AP4M1
PPIL2
NUDT14
SMARCB1
VPS9D1
YIF1B
AZIN2
CENPT
DNAJC8
NNAT
DHPS
MRPS9
ANAPC7
FTSJ1
APBB1
ITGA3
ZNF668
SNRPB
CIART
MSRA
RASGEF1C
LRRFIP1
GBA2
MRPL58
AGK
SHFL
UROD
EXOSC4
RWDD2B
JAG2
POLL
SLC35B4
RFPL3
TRBC2
GALT
DNAJC25
HTRA2
ZMYND19
RUVBL2
ABCA3
ZFAND2B
SLC25A17
SYT12
PTCH2
ARPC4
UBXN11
TBC1D10B
OCEL1
SYNGAP1
LY6E
ESS2
CPSF4
LIAT1
UBR4
PPP2R5B
RHPN1
LAGE3
PPM1G
FAM174C
PDE4A
MRPL9
EEFSEC
PAIP2B
MAPKBP1
NDUFAF3
CMTR1
AGPAT4
UNC45A
RPP21
TFIP11
NDUFS7
PACS1
BIVM
CACNA2D2
CARMIL3
NAT9
AP1M1
LINC00665
MTMR14
IGHMBP2
EWSR1
MATCAP1
SNAPC4
BRF1
SH2D3C
XRCC1
ATAD3A
MMP25-AS1
PCDHGC4
DNAJC30
CICP4
ABT1
PSMG3
DENND6B
C11orf80
INO80C
TRAPPC14
VPS16
DVL3
DMRTC1B
PRXL2B
IFFO1
YJU2B
CCDC12
POP7
EIF3JP2
KCNQ1DN
SNRPD2
ACTB
C6orf136
DYNC1H1
TBCB
ARL6IP1
EIF3L
RPL4
ZNG1C
NDUFA3
CASD1
TMSB4X
CCBE1
GJB3
LSG1
MED20
SH3BP4
MCC
PRELID2
DYNLL1P4
LILRA6
HLA-DQA1
PAX9

### Sheet: ROSMAP (AmyloidInd) TauSeverity
Gene
RPUSD3
ARHGEF28
EML6			Amyloid Independent
ZFAND2A
PEG10
CHCHD10
GLT8D2
TLE1P1
DNAH6
NDUFAF3
RPP21
MPV17
RAD23A
CTSA
RTN2
NELFCD
C16orf95
MINDY4
DRAIC
CYP2E1
PRKAG2-AS1
DROSHA
DOC2A
GALNT16
OVGP1
VAC14
TTLL1
MTIF3
SORBS2
LINGO2
MICAL1
STRN4
DDN-AS1
SLC29A2
TMEM214
DYRK1B
PKIG
PAK3
C1QTNF4
KIRREL3
KSR2
CCNE1
TRIM46
RTL10
THPO
RAP1GAP
CDC25B
FOXRED1
NEURL1
SACS
ZYX
CCDC92
PSMD1
ARK2C
CFAP221
AP2S1
NSFL1C
ATP5PO
VPS28
GDA
PHYHIP
WDR19
KCNIP2
SNRPD2
CMSS1
LUZP1
CORO6
DRG2
RPSAP69
TTC21A
FABP3
CDPF1P1
PEBP1
PRR19
SUSD4
CFAP65
PSMA7
GPX4
BORCS8
DLG2
PRKCG
ENTREP2
SLC25A6
VPS45
MICOS13
VPS35L
CARMIL2
NOC4L
SGSM2
ACD
TUBB
DACH2
YWHAB
CLOCK
BABAM1
DZIP3
SEPTIN6
CABP1
ADAM11
SETMAR
SCN3A
CELF1
GFUS
SMDT1
SRRM3
KCNAB2
HOOK1
MARCHF11
IFT46
ARHGEF25
NDUFA10
PPIL2
FAAH
PLPP7
RRP12
HPCA
GABRB2
BAIAP2
MAST3
VPS9D1
MUC12
DYNLRB1
CENPT
DGKZ
JPT1
KCNK9
COLQ
MPND
PRKCB
SUCLG1
STMN4
NOS1AP
SLC9A5
SYNGR3
DTNB
SULT4A1
NREP
NBAS
INO80B
CACNA1I
FBXW7
TCEAL5
CYGB
MRPS9
GNG3
FBXO44
BICDL1
RIMS4
FSD1
TFR2
NOPCHAP1
BIN3
SCNN1D
ITGA3
EEF1A2
FAM50A
TYRO3
CAMK2N1
MATK
PDE1A
DNM1
RTBDN
CHD5
KCNT1
HRH3
MYT1L
INCA1
SND1
VAMP2
CDK10
CFDP1
HM13
SNW1
SLC7A8
ANAPC15
MSRA
RASGEF1C
CAPNS1
TMEM59L
SYN1
KCNQ4
B4GALNT3
TRIM36
CAMKV
ANO10
SNCG
KRT17P1
HAUS8
ATP8A2
GAL3ST3
ACTA1
MAN2C1
TCEAL6
RNF187
B4GALNT1
SCG5
PRSS3
RALYL
CHRM1
CELF2
SYNPR
CSE1L
CRIP2
GRIA1
PRMT1
ACTB
MAPK8IP2
H1-10
C6orf136
SHISA5
SRPK2
SERGEF
IFNAR2-IL10RB
MYL6B
PIANP
MICAL2
MRPL28
KCNH3
MAP1B
FXYD7
MVD
DAZAP1
KCNN1
STMN1
SNAP91
CSTPP1
HTT
ZNF324
MYO9A
DYNC1H1
SLC17A7
DGUOK
TBCB
DBNDD1
GDPD5
ACTN2
PSD
HK1
ERICH3
PIGQ
CHRD
WDR74
GALT
BRSK2
PDXP
GAP43
SNU13
EIF5A
DDX10
ADAP1
MRPL20
TNNC2
SEZ6
MGMT
THAP7
ZMYND19
ABCA3
MLH3
MED15
FSIP1
PNMA3
GABBR2
PNCK
TCEAL3
KCNJ9
CAPN1
ATP6V1F
SNCB
DUSP3
ZC3H15
CLN6
RBX1
CELF3
HENMT1
CALM1
GLS2
ARPC4
TTLL12
COMMD1
DRP2
KIF21A
MRPL27
GALNT8
STMN2
CAMTA2
NDUFS5
PDLIM7
C17orf49
UBXN11
RAPGEFL1
NRGN
GAS8
HCFC1R1
BEX5
RUNX1T1
TCEAL2
PRRT1
ZFYVE27
PPFIA4
PRKCZ
SSBP4
P4HTM
PSMA4
IFT43
CPNE5
DUSP26
C1orf115
GALNT9
YPEL1
TRAPPC2L
MEA1
MAP2K2
NUCB1
MYL12B
LCMT1
ENTPD6
PPP1R9A
RIN1
MYO15A
ESS2
RHBDD2
EPB41L4B
PSMC5
CRIM1-DT
MRPL1
CYFIP2
CHN1
PAM16
LRRC49
RAB40C
CNIH2
MON1A
GAL
MGAT5B
LINC01106
CACNB1
TRMT10C
ZC3H3
TUBB4B
SDAD1
VPS13A
PRRT4
CETN2
TMEM240
PTPRN
RHPN1
SPINT2
GPR162
FAM174C
UBE2L3
MAPRE3
CARM1
LPCAT4
SYN2
PLEKHA5
TOM1L1
WNT10A
UBXN8
MAPK8IP1
ZER1
COPS6
FDX2
USP2
MTBP
TRIT1
TTC4
SPOP
AP3B2
APPAT
DGCR6L
MLXIPL
MIAT
SCMH1
UQCC2
PRR36
NEGR1
ATP6V0A1
NSMF
TBC1D13
EVL
KDM8
KCNC4
AGAP3
TSNAXIP1
LIN37
BEX1
UNC45A
OLFM1
LTBP4
PPP2R1A
CYTOR
MRTFA
GRIA3
ZMIZ2
ARL8A
LINC01123
GALNT17
PGM2L1
PDHA1
CDKN2D
TAGLN3
MIPEP
CARMIL3
ATP2B1
TOX2
EFNA5
VSTM2L
FKBP3
CACNA1A
TMSB10
CA11
SV2A
RAB26
PDIA2
DLG4
SNAPC4
EPN1
PDE1B
DPYSL4
NRXN3
DGAT2
ZNF133
SH2D3C
GABRD
USP20
NECAB3
MMP24OS
RRN3P3
P2RX6
FKBP1B
ERP29
IGFBP6
ERG28
DNAJC30
NAPA
OSCP1
ACOT8
COX6B1
PSMD7
SEC16A
TAF11
DENND6B
MAP7D2
NT5C3B
KIFC2
BCL11A
NPRL2
RUNDC3A
TSPOAP1-AS1
ARF5
VPS16
SCN2A
EDF1
C19orf12
MRPL55
STX8
EPHB6
CPNE8
NEDD4L
ABHD10
UBALD1
LRPPRC
CFAP298
IFFO1
MAPT
PPIA
CLEC12A
OR52K3P
TBX3
GOLGA6L16P
SLC34A2
ZNF847P
ALG1L9P
EIF4BP6
BTLA
FCER2
FCRL2
ANO9
SH2D3A
CD19
CNR2
FCRLA
FCMR
IGHG3
PAX5
LINC00494
CD79A
BLK
IRF4
SLAMF6
IGLL5
CD27
LINC02397
CCR7
IGHM
CLNK
CXCR5
LINC02363
FCRL5
CELSR1
MS4A1
TBC1D27P
MARS1
GRAP
STEAP2
PTPRR
LDB2
AOC2
SLC35F3
FGF12
KHDRBS3
DENND2A
ENC1
C16orf74
FBXO33
MEST
DPP10-AS1
CLVS1
MAP2K4
HPX
KCTD1
ADAM22
KCNJ3
PLS1
TMEM158
TMEM30B
HSP90AB1
VSTM2B
LRRTM1
DBF4
CPNE4
ELAVL2
TAFA1
PRKAR2B
CGNL1
SBNO1
BEND5
CCDC9B
PGAP4
HSPH1
LY86-AS1
ARL6
FSD1L
STRAP
PDP1
RAB39B
EFNA3
ROCK2
ANO3
LRFN5
MAP2
CERS6
CKS2
ZNF365
RHOD
EPM2AIP1
TGIF2
CACNG3
SERPINI1
RAB3C
EPHA4
CDK7
PLPPR5
FER1L6-AS2
XK
SH3GL2
CDK5R1
GPR158
PRRG3
GRIN2A
CADPS
GABRA1
ACSL4
RAB27B
TRNP1
LINC00622
THY1
GRB14
GRM5
TAF4B
TBX2-AS1
GFM2
NUDT11
TOMM34
RTN1
SLC1A6
TMEM204
CDC42EP3
ATP2B3
SGSM1
MAL2
ELAVL4
ARMC9
CCNA1
MYOM1
CTDSP1
ST6GALNAC5
UBE2T
HTR2A
GLRX2
NT5DC3
RGS4
SHISAL1
THRB
PAQR6
SV2B
C22orf46P
RGS2
YWHAG
ELOVL4
GLRA3
NECAB1
TCERG1L
SS18L2
RIMBP2
CHDH
GPR22
WASF1
GARS1
CNKSR2
BAG4
SNX10
MYPOP
RIPPLY2
TNS3
CNTN4
ERC2
UBE2E2
MCU
TBPL1
FGF13
FAXC
PPP3CA
RBP4
DMRTC1B
PGBD5
PJA1
PPP3R1
FTSJ3
LINC00269
KCNMB1
KRT33B
KRT78
UPK1B
ST8SIA2
RAB4B
COMMD9
NDUFV2
UQCRC1
PRPF19
METTL26
FUS
ZNF821
CDC37
LRRC66
SERPINF1
C19orf53
TRMT6
RNF126
CPSF3
TRAPPC1
YWHAE
GADD45GIP1
LINC02731
WDR83
NDUFS3
PHB2
NGRN
CRYM
SCYL1
IFT27
RTL8C
EIF6
PFDN2
RETREG1
PHKG2
SSU72
YIF1B
CHGA
ATP5F1D
BUD23
RPUSD1
GOLGA5
FANCA
ZNF668
PQBP1
NME1
SRP19
MLF2
CDK5
PITHD1
WIPF3
CTU2
ZFAT
SYT5
TIMM17B
NDUFA11
JAG2
SLC25A22
LIN7B
IDH3G
CLPTM1
PPME1
MAPKAPK5-AS1
AGAP10P
MTX1
ATP5F1C
FGD1
OGFR
NDUFB7
NDUFA9
UBE2S
CCNH
FLOT1
NOMO1
ATP6V1H
GDI1
FKBP2
SH2B1
IQSEC2
RNF25
PRR7
ADGRB2
EME2
DRAP1
CPLX1
ARHGDIA
TIAM2
TRAPPC5
CDH18
DDX41
MRPL9
HAGH
ARF1
RNF10
GNAS
E4F1
CORO1A
PRKACA
TRAPPC12
RMC1
NPM1P5
MIF
SLC35B1
SMYD3
TESK1
POLR2E
FKBPL
TIMM50
IFNL3
PGP
NDUFA2
HARS1
BSCL2
KLHDC3
MYG1
C1orf159
PRAF2
ALKBH6
SETDB1
CAMK1D
SBF1
PSENEN
CTBP1
AIFM1
MRPS26
PSMG3
NDUFB1
SDHA
PFDN6
HYLS1
TRAPPC14
TUBA8
ARPC1A
MAP1S
GARIN5A
NDUFA3
B3GNTL1
MGST3
POP7
PSMD4
TNFRSF17
CXCL11
COL6A6
SRSF2P1
ABHD17AP6
FAM89B
FOXD2-AS1
PDE5A
HEY2
ZNF667
PGAP3
SMARCC1
CA7
ISLR2
CSPG4
B3GNT4
PRPF31
BLCAP
TTBK1
RASD2
PRRT2
FXYD6
ELAPOR1
ULK1
DENND1A
PI4K2A
OTUB1
TSC2
SCN2B
RNF112
CELSR3
MRPS34
ALKBH3
WNT10B
RAB24
DGKE
CAMKK1
CAMKK2
TCAF1
ARHGDIG
EXTL1
LGI3
CELF5
QKI
PRCC
CCDC124
MEPE
SNRPN
MANEAL
TMEM63C
RUNDC1
MED26
NUDT10
NRSN2
TUBA4A
MFSD13A
KLC1
CUX2
MCAT
CLSTN1
LRRTM4
PI4KA
ACVR1B
ARHGAP33
TMEM178A
RUSC1
OTUD5
TOR2A
PPIE
GRM2
INTS4P1
LRRC4B
CADM3
DTX3
CCDC136
RAB3A
STOML1
FLI1
PIP4P1
DMTN
SYT3
PRMT7
SPIRE2
IL1RAPL1
SYT7
TMEM145
PIN1
TMEM44
FAIM2
NUDCD3
CARD8
NPDC1
OSBP2
TMEM63B
STOX2
RAB6B
TBL1X
DAGLB
BCAS4
FMNL1-AS1
TMEM121B
NOVA2
REST
CFH
PCDH15
USP11
UNC5A
RHOJ
GRK6
SNX32
CES4A
TMEM151A
MOK
DOCK1
RIPOR3
DGKI
SP9
ABCF3
FGF1
NPTXR
ECSIT
PARM1
GRM1
LINC02389
PLCH2
HCP5
ADGRL4
ATP13A2
RHOT2
LRRC24
CAMK2N2
NOS2
PELI3
WDR46
EFNB3
CHRM3
FBLL1
ATP11C
CDK5R2
P2RY11
INAFM1
STX1B
BBLN
DNAJC11
C1orf216
MFSD12
PRKAG2
ZFR2
GATB
SLC4A3
CPNE9
PPP5C
ACTL6B
NAGPA
C11orf68
POLR3A
DCTN1
LINC00460
CHRNB2
SPTBN2
ARPP21
DPF1
SLC9A1
PTGES2
LINC03047
CDIPT
CCDC157
ARMC7
APBB1
UTP14A
VCAN
PRKD3
SP100
FLYWCH1
FKBP8
CHGB
INTS11
LRTM2
PARP9
KCNH2
CALB1
SLC12A7
CAMK2G
ADGRA1
GPR158-AS1
ACOT7
FBXO31
RAB31
LYNX1
EFCAB12
BTBD9
STMN3
GGT7
RTP5
RAB37
GSK3A
CLSTN3
GNA12
ETS1
ATG4D
CLIP3
PRKAR1B
CFAP44
BASP1
PHF24
ARL2
TMEM9
PRMT8
STK25
MAP1LC3A
PGF
SAMD12
SYNDIG1
PERP
TMEM39B
LRRC2
SPTBN4
ASNS
CDKN2AIPNL
JHY
MFSD4A
MIR600HG
FAM111A
SEMA6C
ATG9B
CACNG8
ZMAT4
YPEL4
CLTB
ANKRD36BP2
ASIC2
STK32C
TRHDE
B3GNT7
UNC13A
TAF6
TPRG1L
MAP3K1
MARK4
NOTCH3
MEN1
ABHD14A
RNF167
SLIT1
CABYR
CACNA2D3
APLP1
SMOC2
ABCG4
RNF123
ERI3
FAM187A
NECTIN1
AP2M1
LMTK3
CPNE7
ATCAY
DDA1
MBOAT7
CHCHD6
RTN4RL2
ITPKA
MSRB3
KIF5B
TMEM74B
FMNL1
PACSIN1
PDGFRA
MRPS17
BEGAIN
RAB13
ABHD12
SMYD5
SH3GL1
CDH8
RTN4R
EPS8
GBAP1
TFPI
UCHL1
TRBC2
SF3A2
PDE2A
FBXW5
DLGAP4
GFRA2
ANKRD24
EMCN
FOXC1
UROS
ARMC6
RUVBL2
ZFAND2B
ILKAP
GMPPA
MAP2K5
EPHA10
SMAP2
CACNA1E
TRMT1
ANKRD19P
SURF2
EEF1DP4
MAP4K4
LRRC27
RAI14
COL26A1
ROGDI
SCAMP5
DUSP8
EBF1
CCDC106
PDK2
PRRT3
CDIP1
PLEKHB1
RHOV
SRRM4
NCKIPSD
TDRD9
CALY
STAC2
TVP23A
FMO3
DMWD
ANAPC2
CBLN2
ERFE
PODXL2
FFAR4
RPRML
TOM1
RAB15
THAP3
SLC6A17
FAM241B
EPHX4
GALNT10
TBC1D10B
GABRA5
PTK2B
ZCCHC24
DDX51
ABTB3
NALF1
ABLIM2
SRD5A3
FNDC5
DLG3
SNPH
ARL4C
MAP3K9
WWTR1
MCOLN1
ENO2
AGPAT1
RUSC2
RHEBL1
KATNB1
TMEM266
LINGO1
PTPRU
LY6E
AFTPH-DT
DMAP1
CKMT1B
MAST1
INPP5J
C2orf80
CDK5RAP1
SPEG
DNAH1
CYSLTR2
TSPYL2
LDOC1
KLC2
C2CD2L
NRXN2
UBR4
BMERB1
KCTD17
GRIPAP1
SLC6A7
GNB5
PPP2R5D
PPP2R5B
SIN3B
MAPK8IP3
HERC2
IGSF21
ITGB1
PLPPR2
SH2D5
STX1A
SPRN
TGFBR2
RAC3
TLK2P1
CAMK1G
PNMA6F
SLC30A3
HPCAL4
CEND1
GPSM1
PTPN5
ADARB1
HID1
PDE4A
LINC01561
MECOM
NEUROD2
SYT13
KRT8P30
SLC22A17
PCDHGC5
TECPR1
CPT1C
YES1
TMEM175
TRIM3
KLHL5
JPH4
PRKCH
PAK6
IGSF8
SENP3
CSAG1
PRDM2
CIT
SLITRK4
FAM131A
DIRAS1
AP1S1
DCN
SCN3B
ADCK2
FYCO1
MMS19
GNB3
MYT1
TUNAR
L1CAM
PICK1
UBL7
GATAD2B
TBCC
EIF4E1B
RBFOX2
REEP2
SLC27A4
NCDN
NYAP1
MYCT1
RBFOX1
GABRB3
CRTC1
C11orf87
FAM171A2
ZNF48
KCNC3
PLEKHG5
SLC45A1
PACS1
PIP5KL1
MRAP2
ARHGAP44
KLHL22
CYP46A1
YJEFN3
RETREG2
CPLX2
MTCL1
GLB1L2
PPFIA3
ATP1A3
ADCY1
HAPLN4
KLHL35
NAA10
C4orf19
CACNA2D2
SIM2
RPSAP19
CD2BP2
KCNJ4
CNNM1
SMPD3
PEX14
ZNF865
BRME1
ICAM5
AP1M1
XKR7
MTMR14
LHFPL3
IGHMBP2
EIF2B5
CAMSAP3
LEF1
ARHGAP29
KNDC1
AMER3
ANKRD13B
REXO1
MARCHF4
TRPM2
PEX16
PTOV1
SGTA
SLC8A2
DBN1
HIGD1B
ZDHHC14
TESPA1
MYBBP1A
BCL11B
TNS1
BRF1
ST3GAL3
B3GAT3
MEG3
MYBPHL
GNG11
LZTS3
FOXL1
ANXA6
HGS
PCDHGC4
FAM174B
CICP4
DPP6
COQ8A
SEC31B
PI4KB
SGSM3
NEK7
CDK16
ANKS1B
TMEM130
DISC1
GPRIN1
NGEF
FZR1
TEDC2
DLX6
RNPS1
GAB3
SEZ6L2
ATP6V0D1
CLEC2L
SYDE1
AGBL4
CYB561
NOC2L
P2RY14
CAMK2B
TLCD3B
MMP24
PUS1
RABL2A
TMEM120B
GRM4
GFOD1
EPHA8
CRACDL
WNK2
PLD3
YJU2B
SYP
GRK2
CABIN1
NTN1
RBM12B-DT
LINC00707
OPN5
C9orf152
ZNRF3-AS1
OR51E1
TRIM51BP
SESN2
CHAC1
CCDC54
TRIB3
RGN
AGTR2
SLC22A16
DNTT
SHCBP1L
PRSS8
SERPINC1
MIR137HG
TRIM51DP
LINC01444
SIX4
CCIN
TMEM108-AS1
TMEM63A
POU5F1
RPL15P11
PUS3
KLHL6-AS1
FKBP6P2
SHC2
FCGR2B
LYZ
SIT1
C11orf21
MIR142HG
CD48
TBC1D10C
LY9
HOXB4
EREG
LAX1
HSH2D
CCR2
CD300E
CYTIP
JAML
HOXB3
ADCYAP1
SLC52A3
PPEF1
DUS2
SMIM3
ZBTB45
CMTM3
PARP14
EBI3
SOX15
IL2RG
SLC15A3
DDX60L
TRIM38
TFAP4
ELFN2
TMEM140
DMKN
PARP12
NGB
TOP1MT
SLC22A9
LGALS9
ZDHHC16
CITED4
AIF1L
ABHD8
LINC01786
TINAGL1
NPR1
LINC02381
ZNF135
CXCL16
MESP1
MYOF
ACE
SLC7A7
KCNK3
CBLN1
RHOBTB2
MISP3
ACTR5
DCLK3
MIR762HG
ZDHHC22
CD84
MED9
PSTPIP2
VWC2L
IL18
LINC02254
RASSF2
LAMP5
ADRB1
TXNL4B
MTURN
LPAR1
SEMA5B
LPAR2
MCM7
CHST10
SNED1
PDRG1
ATP4A
KIAA1522
PSG8-AS1
DYNC1LI2
ZDHHC18
SHTN1
MC1R
TMUB2
NIFK-AS1
LPCAT1
HPCAL1
PLB1
PAIP2B
SLC43A2
TP53INP2
ERMN
SPATA2
NTRK3
TRIO
LINC00320
GYS1
KLF5
MBP
GAB2
PTP4A2
BCAS1
EDRF1
WFDC21P
PTGDR
MAML3
CBX3P7
DMBT1L1
PHKA1P1
PPARA
P2RX5
NOMO3
MAZ
DLGAP3
CCBE1
GTF3A
DPM2
ZNF580
KCNK4
HYAL3
GPR88
CTXN3
RNF157
MAP1A
SOBP
FAM120B
CBX6
HOMER1
SH3BGRL3
CCDC65
MIR124-1HG
YAP1
NECAB2
ABCC5
LINC02987
DYDC2
SMARCD3
DNAAF1
NEFM
ERAL1
WDR13
SNAI3-AS1
LRRC10B
CFC1
MAP6
ELAVL3
TMEM179
CELF4
SCFD1
SH3GLB2
LRRC73
RNF208
DLGAP2
NOVA1
PDZD7
SMIM10L2B
ATP5F1B
CYP4F35P
SAMD10
XPO6
PPP1R3E
MMP17
SYNPO
ANXA11
HECTD4
BRSK1
RELL2
EPAS1
CDH9
SLC19A3
ANKRD30BL
FKBP1A
BTBD2
AHNAK2
THSD4-AS1
CFAP119
KIF12
LIMK1
PARD6A
RASL10A
NPM2
CELSR2
GPR26
CASD1
NCS1
C6
KCNN2
NUP93
PPP6R1
LINC02440
NRBF2P3
STON1
RPL17P9
ABTB2
CD300LB
CD1D
NLRP12
FAM95B1
DDX3Y
FAM224A
AARSD1P1
TMSB4Y
ZFX
EIF1AY
FAM224B
KDM5D
XIST
BCORP1
LINC01597
TTTY14
USP9Y
NAP1L1P2
UTY
NOX5
TTTY10
PCDH11Y
ZBED1
JPX
ANOS2P
HOXC4
AGKP1
GTPBP6
NLGN4Y
FRG1BP
HSFY2
MYL3
RPS4Y1
PRKY
PLCXD1
GYG2P1
TXLNGY
ZFY
HSFY1
CYP2C8
CLEC17A
ADAL
APOBEC3H

### Sheet: ROSMAP (AmyloidInd) TauSpread
Gene
EZH2
PAGE4
LINC00648			Amyloid Independent
CCL25
PACRG-AS3
HMGA2-AS1
EDN2
MUSK
LINC01686
GPR84
MIR3142HG
TNFAIP3
PTX3
NCF1B
CCL8
FDPSP3
UBD
CD80
IL1A
AQP9
IL1B
CD48
PLEK
BATF
NCF1C
C15orf48
TNFAIP6
BIRC3
ZC3H12A
PI3
CCL20
TNIP3
FSTL3
HCAR2
LINC02605
SLAMF7
ADGRE1
TNF
CXCL3
SRRM5
IL1RN
BCL2A1
TNFAIP2
IFNG-AS1
TNXA
TNFRSF13B
HSD3B2
RN7SKP124
HLA-K
RNF39
LYZ
LCE5A
SLC30A8
SPAG5-AS1
DDX3Y
FAM224A
SPESP1
AARSD1P1
TMSB4Y
ZFX
EIF1AY
FAM224B
KDM5D
XIST
BCORP1
LINC01597
TTTY14
USP9Y
NAP1L1P2
UTY
NOX5
PPP2R3B
TTTY10
PCDH11Y
KDM6A
ZBED1
LINC03020
JPX
ANOS2P
CD99
DDX3X
KDM5C
AGKP1
GTPBP6
PUDP
NLGN4Y
FRG1BP
HSFY2
EIF2S3
MYL3
RPS4Y1
TLX2
EWSAT1
PRKY
GOLGA6L16P
DDX43
PLCXD1
ZRSR2
GYG2P1
CD99P1
PRSS30P
TXLNGY
ZFY
HSFY1
DDN-AS1
IL12A-AS1
KIF11
ABHD8
UNC119
FOXD4L3
C11orf21
PRSS57
CLEC12A
HOXB6
MS4A4E
HOXB4
OR52K3P
EREG
HSH2D
NFE2
CCR2
JAML
HOXB3
APOBEC3A
HERC2P6
NLRP12
CTSA
CWC15
MRPL22
MYH7
UBE2N
MZT1
STEAP2
TTLL1
POPDC3
GBP5
ZDHHC13
APOL2
ABCC1
LDB2
PTS
TMEM214
SLC37A3
LRATD1
LGALS8
MINDY3
ADGRL2
ENC1
RTL10
LAMP5
ATP1B1
SERPINF1
FBLN5
NBDY
BBS12
ZYX
JAK2
NR2C1
ERP44
CPSF3
RBM22
CDC42
GDA
DHRS2
ARHGEF3
ARF4
UGCG
DACH2
ATF5
VSTM2B
PRKCD
PTRH2
FNDC9
ST14
DBF4
ZC3H12D
NOS2
MACO1
GLRX
HECTD2
PRKAR2B
VPS35
PREPL
TPP2
EID3
LRRC40
C5orf22
MBNL2
RGS7
PDP1
ASB7
CCDC71L
SYN1
GABRA4
SYNDIG1
POLR2K
NIPSNAP3B
LRRFIP1
C2orf69
APMAP
OXA1L
ZNF365
SCG5
WIPF3
ABCC5
CELF2
CSE1L
ACTB
EPM2AIP1
PSMC4
MIR124-2HG
SERPINI1
CSNK2A2
EPHA4
MAMLD1
FARSB
PPME1
ABRAXAS2
TBCB
SH3GL2
RNF2
VAMP4
HK1
SLC39A13-AS1
ATP5F1C
LINC01616
GCA
EIF5A
KDELR1
TMEM117
OLA1
SMAP2
ATP6V1F
UTP4
CD53
COMMD1
ABITRAM
PDE4D
ACSL4
ATP6V1H
LYST
ZNF189
HEXB
ERH
LINC00622
BTK
TP53I11
PTK2B
ARL15
EIF3L
NUDT11
RTN1
CDC42EP3
SCFD1
NT5C3A
MYL12B
C2orf80
OTULINL
CHN1
CHRNA1
LDOC1
ARRB2
FAM13A
POLB
DLGAP2
GLMN
STXBP1
COP1
SLC35A1
ST6GALNAC5
ELMO1
DEPDC4
CAMK1G
TEX30
GGCT
TMX3
PSMA6
ATP6V1G2
MAN1C1
PTPRE
YTHDF2
ATP5F1B
GABRG3
EMB
HPRT1
PLB1
GTF2A2
CITED1
QPCT
CIT
ARF1
WARS1
APPAT
CHM
PDCD5
GNAS
TNMD
RGS2
JAK3
GNG13
CORO1A
PRKACA
RUNDC3B
ZDHHC5
ACTN1
RNASEK
RMC1
PTBP3
MIF
MRPL32
CLDN20
NECAB1
OSTF1
GRIA3
PGBD1
TCERG1L
LRRC7
CBARP-DT
SS18L2
RARS1
FKBP1A
AP3S1
TAGLN3
CORO2B
FKBP3
ZC3H14
MICU1
IER3IP1
TBCA
RBBP7
VSNL1
GPR22
WASF1
NAA20
BCAS2
BAG4
SNX10
ABRACL
GLIPR1
ERG28
OR7E7P
MCU
ARPC3
TPD52
MAP3K4
HYLS1
SF3B4
KDELR3
FAXC
INAVA
CASD1
DMRTC1B
TMSB4X
PPP3R1
CABIN1
PPIA
RGS11
BTBD2
SEPTIN7P3
SCEL
ESPL1
SAA1
IL18BP
S100A3
CD44-DT
TEAD4
MYBPH
CXCL9
SAA4
SPOCD1
CXCL2
ATF3
SAA2
DRAXIN
LINC01554
TLK1P1
LILRA6
DLGAP5
MRGPRX3
NRBF2P3
FAM111B
SLC39A14
LINC01257
TNK2-AS1
FOSB
GOLGA8F
IGSF9B
CD7
LINC00605
TIFAB
NIBAN1
ITK
GBP1
IL23A
FAM83G
MYBL2
LYN
CIAPIN1P
ITPR2-AS1
BDKRB2
TNFSF14
TNIP1
MYD88
RELB
IL1R2
GBP2
CYLD-AS1
HLA-J
RCAN1
SLC39A8
CD274
TAP1
MIR155HG
CDKN2B
GBP1P1
LCN2
CHI3L1
SERPINE1
CR1L
PLA2G2A
CLCF1
PLEKHS1
CXCL8
USP30-AS1
SECTM1
LINC03040
GPR152
CEP55
CSF2RB
CXCL10
LIPG
TREM1
INHBA
NAMPTP1
SFN
CXCL6
LTF
CXCL5
POU2F3
PDZK1IP1
ICAM1
PRPF31-AS1
NAMPT
CDCP1
CHI3L2
MEP1B
SHC1
STAT3
LIF
TMEM92-AS1
E2F8
OSM
KLF10
PDPN
PTGES3P1
CD44
ETV7
MIR124-1HG
CWH43
VIL1
TMEM132D-AS1
RASSF6
H1-3
NBPF4
RPS3AP40
PRG2
WAS
IL10RA
RNASET2
CD63
RAC2
PLCB2
PRAM1
HLA-DMA
FBP1
NAGK
STX4
TYMP
FYB1
LILRB1
CMTM7
IL2RG
TLR2
HAMP
CD74
C1orf162
POU2F2
GFUS
RGS1
SPI1
HCST
APOC1
CYBA
IL21R
PLAUR
RNASE3
CALHM6
MIR142HG
FERMT1
LILRB3
EIF2B4
GPR132
PTPRC
FAM50A
VIRMA
IL4I1
MAN2B1
NCF4
STXBP2
FAM20A
FCMR
SH3BGRL3
NAPSB
CD37
ALOX15B
LGALS9
PTPN6
LTB4R
TIMP1
CD163
VAV1
DENND2D
LST1
RPL8
SCIN
LILRB2
RNF122
UCP2
MYO1F
HCK
JUND
CD79A
NCKAP1L
BLK
KCNN4
ARHGAP9
DENND1C
PARVG
VENTX
NLRC5
KRTCAP2
CD300E
TNFRSF8
MYO1G
RUNX1
CYTIP
S100A11
LAPTM5
SLC22A18
CCR7
OSCAR
FPR1
IGHM
RPL28
ANXA11
FLII
DEF6
SLAMF8
EPS8L2
GMFG
ZFP36
BMF
SLC16A3
TGFBI
IGKC
CXCR5
SLA
PLEKHA4
CCDC107
PDLIM1
C5AR1
GPR183
MS4A6A
SLC11A1
R3HDM4
TYROBP
IFI30
SERPINA1
FPR2
CORO2A
ALS2
CREG2
NT5DC3
SYN3
PRDM8
GPR83
RPL5P14
SLC43A2
CRTC1
NOD2
ICAM4
AIM2
LRRC37A16P
TAT
CCDC169-SOHLH2
ROCR
UPK1B
KRT18
ADGRG6
TRIM63
CCT7P2
MUC5B
RPS3AP33
OR1E2
RPS9P1
KCNK15-AS1
RESP18
RPL6P10
IGLC2
RPSAP3
CYP3A4
LINC02370
LARGE2
TUBAP8
RSPH6A
JCHAIN
EDARADD
FAM86FP
FRG2DP
ADM2
IFIT1B
ECMXP
MAFTRR
FCRL2
ANO9
PAX5
SLAMF6
FCRL5
CELSR1
MS4A1
PIK3AP1
C9orf152
VCAM1
CRNN
HCAR3
ACTRT3
CENPA
EBI3
HSPA6
TIFA
NFKB1
JPH2
P4HA2
NFKB2
HRH4
RAX2
CEACAM3
RGS16
DOK2
SPINDOC
MCOLN2
CASP5
SELE
FFAR2
ADAMTS7
MOB3C
CCL2
IRF1
NFKBIA
STAT5A
NFKBIE
PSTPIP2
CGAS
PUS3
ACSL1
NUAK2
GCH1
NCF1
FAM201B
MOXD1
SLC25A6
LINC01476
RPSAP14
KCNK10
CAV1
SRARP
ASMTL
KCND1
TBX2-AS1
SIX1
GPAT2
RASGRF2-AS1
FAM89B
RASD2
FGF17
CHST5
SRRM3
ATXN2L
KCNT1
TNFRSF25
B4GALNT3
EMC3-AS1
EMX1
ACSS2
NEUROD2
MLXIPL
AP1G2
TLCD3B
TBC1D28
KCTD4
MAP4
CALB2
MANEAL
HSPB3
FABP3
KCNK4
TESC
SRD5A1
GNG3
NOPCHAP1
LINC02552
PTHLH
MAP1LC3A
PRSS3
CACNG3
SEZ6
STMN2
COX7A2L
GNG2
PSMA4
RHEBL1
SH3GL3
YWHAZ
ATP5IF1
TUNAR
CDH9
AMY2A
TAC3
CES5A
LGMN
NRXN3
NAPA
ARF5
