## Supplemental Table 5 for "Epigenetic signatures of regional tau pathology and cognition in the aging and pathological brain"

### Sheet: Sheet1
Gene	logFC (High vs Low Resilience)	P.Value (High vs Low Resilience)	FDR (High vs Low Resilience)	logFC (PART vs. AD)	P.Value (PART vs. AD)	FDR (PART vs. AD)
CPM	-0.244485	4.98588e-06	0.0821941	-0.306254	7.53452e-06	0.00399209
MITF	-0.101041	9.03206e-06	0.0821941	-0.143383	1.29197e-05	0.00456068
KRT86	0.0779489	2.00757e-05	0.106253	0.0781752	0.000209724	0.0126469
LRATD2	-0.188895	3.11787e-05	0.117869	-0.203536	0.000490602	0.0157834
GAREM2	-0.326254	5.51433e-05	0.145926	-0.442996	1.09632e-05	0.00446336
PIEZO2	-0.223993	6.64198e-05	0.146472	-0.269121	6.82611e-05	0.00795768
LNCBRM	0.307516	0.000104381	0.162485	0.429293	3.91087e-05	0.00654806
VGF	0.668242	0.000130795	0.19194	0.86239	9.80655e-05	0.00947119
ADCYAP1	0.387016	0.000277717	0.19194	0.530927	0.000163057	0.0117347
CLMN	-0.20413	0.00028536	0.19194	-0.206376	0.00342653	0.0325942
KIF9	0.213598	0.000338757	0.19194	0.281681	2.18845e-05	0.00503592
TGFBR3L	0.308495	0.000354972	0.19194	0.444377	2.50089e-05	0.00542467
PLAG1	0.0662713	0.000395035	0.19194	0.0793478	0.00192038	0.0254604
ERBIN	-0.196368	0.00041059	0.19194	-0.291052	4.41937e-05	0.00683483
NAT16	0.178424	0.000413742	0.19194	0.260874	7.22644e-05	0.00817236
LINC02347	0.0578746	0.000418207	0.19194	0.0796521	0.000330851	0.0141709
TCIM	0.209664	0.000435607	0.19194	0.207089	0.00351519	0.0328387
MPO	0.130821	0.000439017	0.19194	0.120827	0.00537778	0.0402353
MIR7-3HG	0.328082	0.000439672	0.19194	0.449008	0.000133225	0.0106512
GARIN5A	0.195888	0.000474148	0.19194	0.22542	0.000811329	0.0184941
SYTL4	-0.321957	0.000483557	0.19194	-0.453481	0.000206227	0.0126469
TRIP10	-0.256372	0.000489073	0.19194	-0.31757	0.00119367	0.0209471
TGFB3	-0.241266	0.000501263	0.19194	-0.262266	0.00187542	0.0251797
C7orf50	0.199597	0.000506622	0.19194	0.16793	0.00559061	0.0409138
TEAD2	-0.202958	0.000509701	0.19194	-0.256419	0.000991299	0.0197988
RHOV	0.251516	0.00051985	0.19194	0.228617	0.00738856	0.0473712
DNAL4	0.175519	0.000528822	0.19194	0.178838	0.00380111	0.0340275
THOC7	0.213879	0.000542164	0.19194	0.297288	0.000117859	0.0103618
F10	-0.095449	0.000577178	0.19194	-0.156645	9.58033e-06	0.00432275
NDE1	-0.159037	0.000590653	0.19194	-0.202471	0.00112602	0.0204655
SLC6A12	-0.230057	0.00061703	0.19194	-0.485854	2.21147e-08	0.000292611
RGPD3	0.0477304	0.000665233	0.19194	0.0540249	0.00236533	0.0277682
HEY2	-0.132612	0.000678577	0.19194	-0.223062	7.6999e-06	0.00399209
HIP1	-0.172988	0.000698332	0.19194	-0.244655	4.6116e-05	0.00688208
FRMPD2	0.314511	0.000701999	0.19194	0.396511	0.00100087	0.0197988
LINC00926	-0.100295	0.000736528	0.19194	-0.131262	0.00350359	0.0328159
TP53INP1	-0.100235	0.00074939	0.19194	-0.132511	0.00190147	0.0253112
LRPPRC	0.184686	0.000786508	0.19194	0.224724	0.000642168	0.0172322
LINC01007	0.383054	0.000802094	0.19194	0.588276	3.22557e-05	0.00606335
COX7A2L	0.220834	0.000806131	0.19194	0.23194	0.00419755	0.0359334
RFTN1	0.210079	0.000812049	0.19194	0.305389	0.000151759	0.0113481
SCG2	0.39989	0.000819904	0.19194	0.513562	0.000690268	0.0177002
SST	0.565768	0.000821674	0.19194	0.937901	1.29199e-05	0.00456068
OR7C1	-0.0682872	0.000864196	0.19194	-0.060417	0.0075023	0.0478163
CRH	0.360476	0.000885116	0.19194	0.50009	0.000331096	0.0141709
PLXNB1	-0.185265	0.00088591	0.19194	-0.243304	0.000574058	0.0166571
SNRPA1	0.203471	0.000910857	0.19194	0.271164	0.000512735	0.0161491
ADIPOR2	-0.155158	0.000932841	0.19194	-0.226216	0.00020235	0.0126469
TMEM14B	0.152625	0.00094104	0.19194	0.221771	8.41428e-05	0.00883605
CFAP221	0.184612	0.000950777	0.19194	0.339326	1.34914e-05	0.00456068
HSPB3	0.302534	0.000968466	0.19194	0.364465	0.00225777	0.027257
PPIH	0.206343	0.000973206	0.19194	0.222657	0.00434081	0.0364092
PPDPF	0.216811	0.00100435	0.19194	0.357368	8.07599e-06	0.00403236
TAMALIN	0.217364	0.00101172	0.19194	0.281122	0.00136299	0.0219516
MPPED2	0.135881	0.00101539	0.19194	0.172351	0.000956911	0.0195693
CORT	0.302478	0.00102717	0.19194	0.505676	6.067e-06	0.00399209
SASH1	-0.168915	0.00103746	0.19194	-0.243277	0.000338199	0.0142343
TMSB4X	0.152768	0.00105308	0.19194	0.211474	0.000212592	0.0126469
CCNO	0.234884	0.00105645	0.19194	0.364139	1.24236e-05	0.00456068
SORCS3	0.148143	0.00106331	0.19194	0.212826	0.000177253	0.0120622
ZSCAN1	0.256928	0.00111055	0.19194	0.242033	0.00429757	0.036286
TRAPPC2L	0.195095	0.00114516	0.19194	0.231817	0.00253675	0.0285781
FBLN7	0.310898	0.00114877	0.19194	0.432454	0.000354504	0.0144772
SYCE1	0.294476	0.00115623	0.19194	0.33515	0.00306721	0.0309933
IFT27	0.147095	0.00116973	0.19194	0.138299	0.00580249	0.0418121
TM6SF1	0.209621	0.00118004	0.19194	0.246187	0.00154018	0.0229249
PAX7	0.111393	0.0011908	0.19194	0.14664	0.000328885	0.0141709
KIAA1671-AS1	0.117538	0.00120287	0.19194	0.130524	0.0022836	0.0273567
ATP6V1G1	0.171795	0.0012068	0.19194	0.216585	0.00100675	0.0197988
NPNT	-0.138339	0.00122567	0.19194	-0.173603	0.00113969	0.0205814
PRMT8	0.335556	0.00122828	0.19194	0.450557	0.000480354	0.015674
GLT8D2	0.129493	0.00124618	0.19194	0.162376	0.00199529	0.0257988
LYRM1	0.161704	0.00125837	0.19194	0.189496	0.00232159	0.0275671
EGR1	0.377794	0.00126392	0.19194	0.450108	0.0037171	0.0336774
A2ML1	-0.200304	0.00128604	0.19194	-0.317665	6.31975e-05	0.00785361
PART1	0.263856	0.00135224	0.19194	0.407493	4.03863e-05	0.00659718
DOCK1	-0.163346	0.00137534	0.19194	-0.212168	0.000610575	0.0170164
SLC43A3	-0.148589	0.00139068	0.19194	-0.238287	0.00019903	0.0126469
MAP4K3-DT	0.187889	0.00139298	0.19194	0.373817	7.76876e-07	0.0012849
NRN1	0.35753	0.00139394	0.19194	0.478887	0.000622497	0.0171002
ICAM5	0.363271	0.00144629	0.19194	0.560086	5.99802e-05	0.00769549
CBLN4	0.340324	0.00145414	0.19194	0.441686	0.000788205	0.0183773
EGR3	0.297728	0.00150575	0.19194	0.393977	0.00145302	0.022277
CD22	-0.214437	0.00152599	0.19194	-0.23928	0.00330439	0.0320542
SH2D5	0.323935	0.00153961	0.19194	0.457605	0.000239279	0.012949
LINC00507	0.311638	0.00154042	0.19194	0.530413	6.53554e-05	0.00786898
GALNTL6	0.132316	0.00156382	0.19194	0.134213	0.00744605	0.047538
C5orf22	0.192788	0.00158254	0.19194	0.241059	0.00130756	0.0216093
CDKN3	0.186354	0.00160158	0.19194	0.232979	0.00224329	0.0271605
PRSS16	0.202773	0.00161422	0.19194	0.336179	4.70611e-05	0.00688208
ATF7IP2	0.169559	0.0016382	0.19194	0.238697	0.00100119	0.0197988
REST	-0.104477	0.00163981	0.19194	-0.161199	0.000397916	0.0150001
GAD2	0.309952	0.00164037	0.19194	0.391488	0.00161194	0.0235153
IL1RL2	0.105431	0.00164821	0.19194	0.19243	2.41209e-05	0.00531927
ITPKB	-0.208315	0.00164882	0.19194	-0.344978	0.000426809	0.0150444
CDH13	0.277361	0.00165743	0.19194	0.347783	0.00104368	0.0200328
RHOU	-0.197143	0.00168311	0.19194	-0.289352	0.000126757	0.0105748
ALKBH6	0.215174	0.00170011	0.19194	0.245521	0.00194194	0.0255669
CCP110	-0.132733	0.00171523	0.19194	-0.16537	0.000797441	0.018464
EXOSC5	0.207637	0.00173145	0.19194	0.246673	0.00145426	0.022277
NRXN3	0.23905	0.00173382	0.19194	0.26722	0.00484398	0.0381848
LCN6	-0.186084	0.00173843	0.19194	-0.187548	0.00387162	0.0343762
WBP2	0.200644	0.00174775	0.19194	0.278536	8.96438e-05	0.00915925
VDAC1P8	0.0525423	0.0017556	0.19194	0.0673581	0.00130562	0.0216093
EMC9	0.167289	0.00177001	0.19194	0.217057	0.000892922	0.0190736
ARK2C	0.167427	0.00178434	0.19194	0.289157	4.78187e-05	0.00688208
UBE2V2	0.200829	0.00180162	0.19194	0.307098	5.15102e-05	0.00706277
NCALD	0.3612	0.00180952	0.19194	0.510054	0.000390054	0.0149811
SEZ6	0.220683	0.00182383	0.19194	0.252271	0.00625499	0.0435365
SIPA1	-0.194918	0.00182454	0.19194	-0.217851	0.00767018	0.0484083
ERBB3	-0.189173	0.00183081	0.19194	-0.320718	1.37599e-05	0.00456068
COP1	0.14494	0.00187491	0.19194	0.160893	0.00266427	0.0292793
C2orf80	0.319069	0.0019128	0.19194	0.412835	0.000961229	0.0196098
SUSD5	0.150806	0.0019197	0.19194	0.191406	0.000986474	0.0197988
OVOL2	0.115853	0.00192399	0.19194	0.171433	0.000260765	0.0133217
SLC25A18	-0.180833	0.00192588	0.19194	-0.311122	8.2552e-05	0.00880876
TCF15	-0.116772	0.00195666	0.19194	-0.133537	0.00328685	0.0320486
LINC02458	0.109594	0.00196301	0.19194	0.149461	0.000307544	0.013963
TSR2	0.17888	0.0019784	0.19194	0.227451	0.000537155	0.01632
RFC2	0.152878	0.00198714	0.19194	0.206332	0.000747786	0.0181881
KLHL35	0.22861	0.00200433	0.19194	0.301103	0.000868037	0.01892
LDLRAP1	-0.150161	0.00201635	0.19194	-0.232704	2.33743e-05	0.00524198
POLL	0.156208	0.00203286	0.19194	0.182786	0.000639659	0.0172322
MAP1LC3A	0.214193	0.00203933	0.19194	0.327394	0.000152875	0.0113481
AP4S1	0.179642	0.00204733	0.19194	0.222656	0.00141387	0.0221893
CDH8	0.191563	0.00207606	0.19194	0.233628	0.00188157	0.0252111
CMSS1	0.168348	0.00210094	0.19194	0.208782	0.00116938	0.0207826
DNAJC30	0.226941	0.00210463	0.19194	0.260394	0.00246275	0.0283409
RNF128	0.158204	0.00211622	0.19194	0.239505	0.000198998	0.0126469
RGS7	0.315402	0.00213904	0.19194	0.420753	0.00131225	0.0216093
PTGES3L	0.186721	0.00216473	0.19194	0.23596	0.00361551	0.0332328
BEX2	0.296936	0.00216929	0.19194	0.428315	0.000250075	0.0131282
CYP2U1-AS1	-0.113951	0.00217739	0.19194	-0.130306	0.00283511	0.0300032
FNDC4	0.169467	0.00220728	0.19194	0.233813	0.000542082	0.016357
FAM153CP	0.218311	0.00221558	0.19194	0.262269	0.00515926	0.0393456
MEIS3	0.209743	0.00221761	0.19194	0.303399	0.000578544	0.0166599
SLC30A3	0.36181	0.00224364	0.19194	0.579394	6.46533e-05	0.00786898
AGBL4	0.187427	0.00225736	0.19194	0.309489	3.87263e-05	0.00654806
NUDT11	0.285022	0.00226554	0.19194	0.338887	0.00236139	0.0277682
PYDC1	0.21185	0.00228525	0.19194	0.310905	0.000803686	0.0184797
ANKRD18DP	0.0653636	0.00229089	0.19194	0.0764547	0.00404413	0.0352725
GDF11	-0.124114	0.00231163	0.19194	-0.158277	0.00465986	0.0375499
RGS4	0.342511	0.0023594	0.19194	0.470599	0.00100875	0.0197988
HNRNPA1	0.111223	0.00236617	0.19194	0.190655	8.93971e-06	0.00415038
MARCHF11	0.163401	0.0023767	0.19194	0.181688	0.00783385	0.0490197
FLRT2-AS1	0.143509	0.00238752	0.19194	0.168053	0.00510619	0.0392008
GPR78	0.0269392	0.00241603	0.19194	0.0297238	0.00154236	0.0229249
GABRD	0.334781	0.00242277	0.19194	0.425434	0.00113613	0.0205787
TMOD1	0.22244	0.00242277	0.19194	0.264743	0.0030788	0.0310497
BRWD1	0.249948	0.0024272	0.19194	0.409546	1.67489e-05	0.00456068
SLC25A26	0.182846	0.00243411	0.19194	0.310131	1.14283e-05	0.00448701
PCYOX1L	0.259494	0.00244371	0.19194	0.457243	7.00076e-06	0.00399209
NSG2	0.300428	0.00245775	0.19194	0.402365	0.000692968	0.017735
SPCS1	0.195831	0.00245935	0.19194	0.279308	0.000231146	0.0128039
SPEF1	0.209076	0.00245986	0.19194	0.265359	0.00237453	0.0278014
C8orf34-AS1	0.0625432	0.0024731	0.19194	0.080109	0.00242182	0.0281214
GRASLND	0.228082	0.00250678	0.19194	0.262978	0.00442626	0.0367155
TCEAL5	0.19253	0.00251698	0.19194	0.28688	0.000408767	0.0150122
LAGE3	0.192195	0.00253298	0.19194	0.219666	0.00231327	0.0275128
PTPN5	0.276884	0.00253898	0.19194	0.388112	0.000922298	0.0192482
GSTA4	0.187572	0.00255081	0.19194	0.277088	0.000301221	0.0139369
RSPH3	0.102716	0.00256665	0.19194	0.121863	0.00425266	0.0361394
CEDORA	-0.257554	0.00257638	0.19194	-0.376249	0.000120817	0.0104849
ARRDC2	-0.173325	0.00259065	0.19194	-0.322661	6.42485e-06	0.00399209
TDH	0.0798925	0.00259758	0.19194	0.100514	0.00325414	0.0319368
PYCR3	0.213263	0.00262082	0.19194	0.278096	0.000709439	0.0178969
ZBBX	0.205808	0.00262667	0.19194	0.276639	0.00189539	0.025272
CDK13-DT	0.0747919	0.002642	0.19194	0.0973579	0.00248226	0.0283627
PCSK1	0.352578	0.00265083	0.19194	0.583944	4.52415e-05	0.00683877
LY86-AS1	0.228127	0.00265183	0.19194	0.322134	0.00111924	0.0203984
ZDHHC23	0.180815	0.00266622	0.19194	0.303219	3.30923e-05	0.00612392
RHO	0.0617012	0.00268549	0.19194	0.123347	2.43754e-05	0.00533096
HTR5A	0.270212	0.00269254	0.19194	0.406469	0.000254498	0.0131282
PRR13	0.170009	0.00271186	0.19194	0.286209	6.13558e-06	0.00399209
UROC1	0.0312213	0.00271412	0.19194	0.0413888	0.00250614	0.0284545
SYT5	0.302166	0.00271764	0.19194	0.432237	0.000701866	0.0178282
LGMN	0.169825	0.00272189	0.19194	0.270902	6.02101e-05	0.00769549
ARL4D	0.262808	0.00273116	0.19194	0.364138	0.000921476	0.0192463
STAT4	0.304667	0.00274869	0.19194	0.440385	0.000447349	0.0152874
TFAP2C	-0.0718753	0.00275707	0.19194	-0.0970907	0.00460229	0.0373361
NPTXR	0.264917	0.00276151	0.19194	0.334911	0.00194444	0.0255728
C1QTNF5	-0.156305	0.00276194	0.19194	-0.28806	2.87919e-05	0.00568598
B9D1	0.228251	0.00277437	0.19194	0.315441	0.000471877	0.0155827
DCDC2	0.0669838	0.00277793	0.19194	0.0846394	0.00556827	0.0408633
FDX2	0.190132	0.00277978	0.19194	0.2108	0.0045092	0.0369866
TIE1	-0.166141	0.0027873	0.19194	-0.233759	0.00186107	0.0250633
HAR1A	0.226163	0.00278888	0.19194	0.271698	0.00193929	0.0255647
TRIM54	0.236331	0.00280437	0.19194	0.328141	0.00152757	0.0228343
ASPHD1	0.146433	0.00283367	0.19194	0.159519	0.00713264	0.0465625
SHD	0.222718	0.00283405	0.19194	0.293845	0.00135248	0.021877
NAP1L5	0.358311	0.00285739	0.19194	0.538992	0.00020343	0.0126469
CCKBR	0.282056	0.00287715	0.19194	0.445996	0.000165319	0.0117515
TRAP1	0.203666	0.0028776	0.19194	0.301402	0.000393601	0.0149859
LRRC24	0.188848	0.00287833	0.19194	0.252592	0.000454924	0.0154267
MLIP	0.23128	0.00290076	0.19194	0.345005	0.000471059	0.0155827
PCDHGC5	0.381584	0.0029306	0.19194	0.561086	0.000251002	0.0131282
TXN	0.181515	0.00293443	0.19194	0.211425	0.0024444	0.0282349
TACR2	0.0824652	0.00293854	0.19194	0.117334	0.000952594	0.0195502
FAM81A	0.257552	0.00295494	0.19194	0.284994	0.0064371	0.044111
FGF12	0.231529	0.0029926	0.19194	0.308752	0.00209689	0.0263759
NBL1	0.164547	0.00301161	0.19194	0.171317	0.006284	0.0436695
LINGO3	0.139528	0.00303902	0.19194	0.192162	0.00477094	0.0379595
CA10	0.256665	0.00304092	0.19194	0.331371	0.00144815	0.0222426
RSPH9	0.0637027	0.00306029	0.19194	0.0816791	0.0029258	0.0304345
LSM4	0.152691	0.00308394	0.19194	0.171366	0.00265088	0.0292041
RIMBP2	0.281402	0.00308975	0.19194	0.389999	0.000806272	0.0184797
TMEM198	0.194442	0.00309777	0.19194	0.268096	0.0020498	0.0261165
MED29	0.158386	0.00310412	0.19194	0.231802	0.000104891	0.00987809
FHIP1B	0.155251	0.00311808	0.19194	0.228668	0.000262077	0.0133372
SLC25A3	0.189476	0.00313521	0.19194	0.295099	0.000102965	0.00976621
JPT1	0.242748	0.00314468	0.19194	0.305671	0.00126465	0.0212485
NRSN1	0.274875	0.00314532	0.19194	0.408597	0.000591262	0.0168062
HMGN2	0.184614	0.00317739	0.19194	0.319776	2.82666e-05	0.00567711
IGSF3	0.145462	0.00321473	0.19194	0.209972	0.000346826	0.0143632
GDAP1	0.248828	0.00322164	0.19194	0.356774	0.000437821	0.0151849
ATP6V1G2	0.288337	0.00322473	0.19194	0.42021	0.000492655	0.0157834
MAL2	0.313201	0.00327866	0.19194	0.451116	0.000523312	0.0162732
ASS1	0.225509	0.00328581	0.19194	0.26066	0.00323076	0.0317946
ATP5IF1	0.249535	0.00328667	0.19194	0.358484	0.000525299	0.0162732
LINC01164	0.188222	0.0032928	0.19194	0.288744	0.000477418	0.015674
KCNQ2	0.198419	0.0033103	0.19194	0.256461	0.00141307	0.0221893
KIF5B	-0.141209	0.00331378	0.19194	-0.241626	5.9967e-05	0.00769549
LYRM9	0.267438	0.00333413	0.19194	0.301248	0.00448647	0.0369171
EBF4	-0.122002	0.00334705	0.19194	-0.158855	0.000868937	0.01892
PENK	0.238407	0.00335501	0.19194	0.33954	0.00137684	0.0219887
MIR3667HG	-0.124705	0.00339318	0.19194	-0.150456	0.00431525	0.0363613
IAH1	0.158886	0.00341735	0.19194	0.222638	0.000650666	0.0173225
NUDT2	0.15772	0.00343321	0.19194	0.21816	0.000579955	0.0166638
DUSP4	0.198225	0.0034593	0.19194	0.238705	0.00738737	0.0473712
NT5DC3	0.229354	0.00346861	0.19194	0.273576	0.00292415	0.0304293
VSTM2L	0.269073	0.00351476	0.19194	0.33971	0.00184582	0.0249578
CHGB	0.402137	0.00352351	0.19194	0.55254	0.00104404	0.0200328
ZNF519	0.145647	0.00353018	0.19194	0.223145	0.000202403	0.0126469
MKLN1-AS	-0.0903962	0.00355686	0.19194	-0.0992238	0.00665181	0.0447677
SLC6A17	0.308853	0.00356832	0.19194	0.470646	0.000179454	0.0120837
VEZF1	-0.125954	0.00359909	0.19194	-0.167278	0.00225171	0.0272211
SUB1	0.178262	0.00362878	0.19194	0.288119	4.81119e-05	0.00688208
ISYNA1	-0.177341	0.00363687	0.19194	-0.395952	6.76404e-07	0.00127855
SLC45A1	0.200406	0.0036444	0.19194	0.234991	0.00418229	0.0358407
OLFM4	0.0783002	0.0036645	0.19194	0.109163	0.000832845	0.0187154
BEX4	0.237349	0.00368086	0.19194	0.32871	0.000977084	0.0197665
TCF7L1	-0.107893	0.00368377	0.19194	-0.172674	0.000170817	0.0118644
TMEM141	0.161665	0.00368822	0.19194	0.226751	0.000381908	0.0148481
MAP4K4	-0.1602	0.00369157	0.19194	-0.280394	1.51144e-05	0.00456068
SMTN	-0.21584	0.00370262	0.19194	-0.304436	0.00113052	0.0205091
MT-ND5	-0.283931	0.0037228	0.19194	-0.414382	0.000153402	0.0113481
ARPP21	0.209661	0.0037356	0.19194	0.25246	0.00616278	0.0432606
FAR2	0.21426	0.00376804	0.19194	0.290552	0.000982401	0.0197988
LINC01354	-0.124095	0.00378275	0.19194	-0.18986	0.0040481	0.0352849
ALDH1A3	0.146727	0.00378475	0.19194	0.235796	0.000364317	0.0146518
LINC02552	0.220134	0.00380122	0.19194	0.343508	6.34933e-05	0.00785361
HABP4	0.179584	0.00381096	0.19194	0.2722	0.000281989	0.0136923
SPDEF	0.131959	0.00382369	0.19194	0.226558	0.000175792	0.0120622
TCEAL6	0.191386	0.00382405	0.19194	0.238952	0.00468755	0.0376698
PIGZ	0.15846	0.00383421	0.19194	0.203879	0.00157721	0.0232393
CPLX1	0.248909	0.00384755	0.19194	0.284066	0.00556643	0.0408612
MRPS18A	0.145065	0.00384945	0.19194	0.183531	0.00442068	0.0367067
YPEL4	0.213789	0.00386944	0.19194	0.295793	0.00119687	0.0209808
VPS33B	0.156695	0.00391757	0.19194	0.218243	0.00108132	0.0201833
LINC02217	0.227283	0.00393446	0.19194	0.326584	0.00101003	0.0197988
KLHDC9	0.170736	0.00393471	0.19194	0.197775	0.00576666	0.0417316
CYRIB	0.225039	0.00395072	0.19194	0.315165	0.000765604	0.0183088
TMEM191C	0.225469	0.0039593	0.19194	0.367742	0.000575037	0.0166599
PSIP1	0.111521	0.00396502	0.19194	0.158345	0.00162582	0.0236105
PREX1	-0.123812	0.00399901	0.19194	-0.190596	0.000696735	0.0178034
CIDECP1	0.135706	0.00401733	0.19194	0.165889	0.00270075	0.0294218
ALOX12B	0.144815	0.00402055	0.19194	0.247163	7.20356e-05	0.00817236
ARF5	0.200795	0.00402279	0.19194	0.229081	0.00444142	0.0367291
PEX16	0.171936	0.00404015	0.19194	0.182229	0.00604312	0.0427224
MRPL9	0.140361	0.00410929	0.19194	0.174204	0.00475722	0.0379051
SMIM10L2A	0.193211	0.00412453	0.19194	0.312972	0.000112199	0.0101175
OXCT2	0.120139	0.00412844	0.19194	0.15769	0.00173562	0.0242118
PPP1R2	0.173728	0.00415399	0.19194	0.255535	0.000581819	0.0166838
KCNF1	0.233938	0.00417236	0.19194	0.344526	0.00101669	0.0198412
GAP43	0.244544	0.00417562	0.19194	0.35527	0.00074491	0.0181881
NRSN2	0.201417	0.00419308	0.19194	0.259935	0.00116155	0.0207324
RASL10A	0.218051	0.00420902	0.19194	0.296848	0.00221304	0.0269506
NHP2	0.159784	0.00422433	0.19194	0.234794	0.000340566	0.0142713
TRIM56	-0.131392	0.00424263	0.19194	-0.184729	0.00264036	0.0291175
JADE3	-0.0680932	0.0042647	0.19194	-0.125485	2.06966e-05	0.00485022
CARHSP1	-0.144222	0.00427559	0.19194	-0.258844	0.000218321	0.0126822
NREP	0.199565	0.00427833	0.19194	0.267673	0.00407889	0.0353901
CHCHD2	0.211926	0.00428288	0.19194	0.358551	2.30641e-05	0.00521663
THAP9-AS1	0.189502	0.00428926	0.19194	0.279567	0.000551896	0.01654
TSPOAP1	0.140949	0.00430314	0.19194	0.211006	0.00046714	0.015567
PREP	0.215057	0.00431062	0.19194	0.296039	0.00185499	0.0249941
TM7SF2	0.155676	0.00432439	0.19194	0.276835	1.78719e-05	0.00456068
KCNIP4	0.299777	0.0043285	0.19194	0.37485	0.00439331	0.0366116
MSH2	0.176078	0.00433691	0.19194	0.247813	0.000812917	0.0185015
SNORD17	-0.376702	0.00436715	0.19194	-0.546262	0.000576064	0.0166599
MEAF6	0.194596	0.00436751	0.19194	0.252711	0.00198618	0.0257988
COL26A1	0.211071	0.00439516	0.19194	0.33222	0.000288791	0.0137504
SERTM1	0.230728	0.00439689	0.19194	0.351322	0.000612803	0.0170164
CDC37L1	0.160665	0.00439753	0.19194	0.225984	0.00041678	0.0150122
IMMP2L	0.130786	0.0044224	0.19194	0.221001	3.55864e-05	0.00640627
KCNG2	0.139873	0.00442846	0.19194	0.210746	0.000901879	0.0191062
TRIM45	0.158256	0.00443594	0.19194	0.236438	0.000142364	0.011048
CYP4X1	0.19688	0.00443986	0.19194	0.258896	0.00361181	0.0332328
TPRG1L	0.207015	0.00445001	0.19194	0.245433	0.00400909	0.0350804
PHLDA2	0.199619	0.004457	0.19194	0.265175	0.00451747	0.0370111
YES1	-0.140254	0.00448487	0.19194	-0.200635	0.00122244	0.0210031
CFAP61	0.0817611	0.00450674	0.19194	0.0976037	0.0055275	0.0406995
PLPP2	-0.181275	0.00452888	0.19194	-0.218816	0.00369056	0.0335959
RPSAP69	0.180094	0.00453435	0.19194	0.265232	0.00072705	0.0181167
PRAP1	0.104879	0.00454128	0.19194	0.174	0.000206354	0.0126469
ARMCX5	0.167869	0.00456809	0.19194	0.265699	0.000418827	0.0150122
NDUFA5	0.197899	0.00457085	0.19194	0.318712	0.000327725	0.0141709
NDUFA11	0.1704	0.00457646	0.19194	0.207232	0.00255781	0.0286134
SGTB	0.21434	0.00457772	0.19194	0.379801	0.000121074	0.0104849
MRPS9-AS2	0.0991981	0.00457977	0.19194	0.120576	0.00638324	0.0439095
NAPA	0.191554	0.00458261	0.19194	0.239916	0.00406779	0.0353694
TSPAN5-DT	0.0705712	0.00463599	0.19194	0.0824148	0.00726575	0.0469636
APTR	0.138437	0.0046396	0.19194	0.181111	0.00117738	0.0208547
ACTG1	0.206032	0.00464387	0.19194	0.303901	0.000114672	0.0101831
PCDH8	0.398578	0.00464838	0.19194	0.610629	0.000326493	0.0141709
EID2B	0.20771	0.00464887	0.19194	0.361812	9.59877e-05	0.00939325
HOPX	0.181331	0.00469445	0.19194	0.367014	1.40662e-05	0.00456068
NFKBIA	-0.174738	0.00471373	0.19194	-0.278467	0.000211543	0.0126469
CCDC184	0.293897	0.00472035	0.19194	0.375196	0.00340133	0.0324709
PGRMC1	0.200126	0.00472543	0.19194	0.261669	0.0032331	0.031795
GNG4	0.13558	0.00473411	0.19194	0.278894	2.57225e-05	0.00546888
IFT25	0.154239	0.00474573	0.19194	0.207415	0.000741993	0.0181881
RASGRF1	0.2949	0.00475405	0.19194	0.41103	0.00168228	0.0240009
DDIT4	-0.255954	0.00477751	0.19194	-0.369997	0.00122889	0.0210031
CHCHD6	0.229627	0.00477858	0.19194	0.322056	0.000571345	0.0166331
SYDE1	-0.129475	0.00483771	0.19194	-0.193309	0.00126653	0.0212666
DLGAP1	0.270955	0.00486055	0.19194	0.383262	0.000949381	0.0195502
PTPN3	0.178862	0.00489814	0.19194	0.306415	7.99472e-05	0.0086082
GPX3	0.172488	0.0048982	0.19194	0.32131	1.696e-05	0.00456068
LINC00898	0.0353419	0.00494009	0.19194	0.0520471	0.000467662	0.015567
ARL16	0.151129	0.00494533	0.19194	0.229269	0.00357738	0.0331124
ARSG	0.156942	0.00494864	0.19194	0.308043	1.04039e-05	0.00437013
PA2G4	0.118279	0.00495987	0.19194	0.173248	0.000536468	0.01632
SEMA5B	0.179549	0.00500074	0.19194	0.2692	0.00132794	0.0216654
XK	0.15797	0.00500445	0.19194	0.213921	0.00184651	0.0249578
PLCB1	0.118732	0.00505327	0.19194	0.152699	0.0050224	0.0389188
PPP1R14C	0.208206	0.00509171	0.19194	0.330169	0.000513428	0.0161491
NECAP1	0.267367	0.00510416	0.19194	0.390769	0.000721579	0.0180393
RPH3A	0.287834	0.00510577	0.19194	0.494894	0.00025129	0.0131282
CHCHD7	0.152347	0.00511165	0.19194	0.236627	4.54833e-05	0.00683877
CDK18	-0.158653	0.00511334	0.19194	-0.188658	0.00315498	0.0314938
CDH9	0.223636	0.00511637	0.19194	0.369744	5.81244e-05	0.00765247
C12orf43	0.128664	0.00511909	0.19194	0.155123	0.00529023	0.0398961
WNT10B	0.20882	0.00514215	0.19194	0.337134	0.000129999	0.0105748
NPM1	0.149656	0.00515214	0.19194	0.192182	0.00325486	0.0319368
CARTPT	0.467406	0.0051533	0.19194	0.638474	0.00112423	0.020447
OCIAD1	0.180107	0.00517145	0.19194	0.273816	0.000318508	0.0141709
CTXN1	0.207277	0.00517198	0.19194	0.2933	0.00194564	0.0255728
TAF1D	0.105863	0.00519355	0.19194	0.253331	3.30952e-07	0.000920887
SLC43A2	0.16152	0.00521298	0.19194	0.24236	0.000351614	0.0143814
C1orf159	0.138658	0.00522016	0.19194	0.171096	0.00184105	0.0249578
PAK6	0.212677	0.00522046	0.19194	0.255857	0.00535861	0.0401675
PFN2	0.231697	0.00522278	0.19194	0.379954	0.000141622	0.0110401
ACP1	0.192791	0.00523092	0.19194	0.25985	0.00199713	0.0257988
DCPS	0.126027	0.00524523	0.19194	0.151517	0.0028042	0.0298382
CRB2	-0.172488	0.00524891	0.19194	-0.237637	0.00303175	0.0308077
GIPR	-0.223429	0.0052601	0.19194	-0.344754	0.000303353	0.0139369
SPINT2	0.21315	0.00526892	0.19194	0.251604	0.00606844	0.0428238
NLRP1	0.248403	0.0052755	0.19194	0.320463	0.00175931	0.0243719
TTLL1	0.148068	0.00529365	0.19194	0.168848	0.00503005	0.038924
PNMA5	0.21204	0.00532329	0.19194	0.338039	0.00049388	0.015794
PIN1	0.192756	0.00532486	0.19194	0.249507	0.00346476	0.0327482
BASP1	0.251974	0.00533201	0.19194	0.33395	0.00253214	0.0285781
SLC6A9	-0.146417	0.00533508	0.19194	-0.327383	8.70999e-07	0.00135584
DIRAS1	0.237089	0.00534167	0.19194	0.335394	0.000804385	0.0184797
GPCPD1	0.194605	0.00537469	0.19194	0.340234	0.000231799	0.0128039
EMD	0.127648	0.00537728	0.19194	0.174945	0.00345049	0.0326787
WNK1	-0.116959	0.00538921	0.19194	-0.13198	0.00601888	0.0427195
TAC1	0.310847	0.00541669	0.19194	0.501966	0.000350209	0.0143814
BFSP1	0.143338	0.00543893	0.19194	0.182156	0.00306774	0.0309933
CDIPT	0.15623	0.00544287	0.19194	0.208468	0.00132293	0.0216577
RIPOR3	-0.191956	0.00546557	0.19194	-0.426596	5.9128e-07	0.00120362
KHDRBS1	0.168576	0.00548207	0.19194	0.247924	0.000248118	0.0130796
CHDH	-0.175961	0.00548422	0.19194	-0.240537	0.00575776	0.0417217
STMN3	0.209676	0.00548667	0.19194	0.291673	0.00118329	0.020879
JAKMIP1	0.276652	0.00549768	0.19194	0.389495	0.00128153	0.0213465
ASXL3	0.0844815	0.00551732	0.19194	0.0953493	0.0053218	0.0399788
CDH22	0.289416	0.00553231	0.19194	0.412508	0.00100201	0.0197988
CLDN16	0.0387904	0.00553742	0.19194	0.0600693	0.00444087	0.0367291
TCP10L	0.120289	0.00556676	0.19194	0.150507	0.00649546	0.0443358
PRKX	-0.147629	0.00559352	0.19194	-0.232588	0.000597017	0.0168527
LIN7B	0.232661	0.00565889	0.19194	0.294797	0.00332263	0.0321223
PGPEP1L	0.062802	0.00565985	0.19194	0.0791208	0.00200949	0.0258379
NAA20	0.181562	0.00567332	0.19194	0.285305	0.000415478	0.0150122
WNT8A	0.0625629	0.0056758	0.19194	0.0870048	0.000866906	0.01892
MRGPRF	-0.118115	0.00569523	0.19194	-0.242314	0.000127736	0.0105748
MRPL55	0.19628	0.00570372	0.19194	0.211375	0.00727957	0.0469836
LRTM2	0.244715	0.0057168	0.19194	0.304055	0.00713679	0.0465625
ISCU	0.229127	0.0057322	0.19194	0.310956	0.00136953	0.0219544
BEX3	0.227086	0.00573672	0.19194	0.365065	0.000128425	0.0105748
CHL1	0.227227	0.00575662	0.19194	0.287344	0.00237446	0.0278014
ASB2	0.227192	0.00576642	0.19194	0.313173	0.00166226	0.0239457
MANBAL	0.129688	0.00579055	0.19194	0.179838	0.00538159	0.0402411
USP43	0.188117	0.0057923	0.19194	0.261845	0.00136464	0.0219516
DPCD	0.173309	0.00580086	0.19194	0.198813	0.00486999	0.0383327
MATCAP1	0.169831	0.00580343	0.19194	0.284271	7.05309e-05	0.00817236
NDUFB5	0.129454	0.00580691	0.19194	0.216481	0.000135976	0.0108058
PLXNC1	0.165925	0.0058184	0.19194	0.259304	0.000403774	0.0150122
BOLA3	0.167433	0.00583072	0.19194	0.250762	0.0015494	0.0229573
BEX1	0.290773	0.00583115	0.19194	0.421875	0.0010595	0.0200841
FGF13	0.253579	0.00583351	0.19194	0.391909	0.000481475	0.0156853
ARPC5L	0.195579	0.00584395	0.19194	0.261765	0.00205665	0.0261534
TAGLN3	0.27659	0.00585112	0.19194	0.331747	0.00769611	0.0485225
DNAH2	0.0871637	0.00590225	0.19194	0.16513	3.1485e-05	0.00599416
DOCK5	-0.148105	0.0059072	0.19194	-0.222437	0.000898394	0.0190804
NFIA	-0.132229	0.00590895	0.19194	-0.183516	0.00410665	0.0355045
DCAF16	0.149732	0.00591966	0.19194	0.214446	0.00281833	0.0299184
PRPF38B	-0.0761079	0.00592594	0.19194	-0.10298	0.00268076	0.0293352
NHLRC1	0.149757	0.00594563	0.19194	0.193514	0.00203387	0.026012
PRPF19	0.190352	0.00595485	0.19194	0.23637	0.00335633	0.032239
OLFM1	0.211272	0.00595499	0.19194	0.330382	0.000787016	0.0183773
GPR158	0.244155	0.00595568	0.19194	0.367702	0.000861441	0.01892
TDO2	0.143937	0.00595748	0.19194	0.2017	0.00159957	0.0234382
NUDT21	0.163755	0.00596334	0.19194	0.262489	0.000256702	0.0132162
MDH1	0.34862	0.00596815	0.19194	0.489688	0.000779761	0.018345
SMIM10L2B	0.235229	0.0059788	0.19194	0.366284	0.000344933	0.0143296
CRMP1	0.192859	0.00598569	0.19194	0.245712	0.00278457	0.0297585
CEP15	0.213513	0.00599098	0.19194	0.294659	0.00311168	0.0312502
ST3GAL3	0.142062	0.0059939	0.19194	0.198536	0.000995429	0.0197988
CALML3	0.0488038	0.00599671	0.19194	0.073013	0.00205957	0.0261653
ZCCHC12	0.317224	0.00599922	0.19194	0.506778	0.000226444	0.0127609
SMKR1	0.191738	0.00600234	0.19194	0.247993	0.0028586	0.0301263
FYCO1	-0.106846	0.00600673	0.19194	-0.159946	0.00036878	0.0146898
GUCY1B1	0.249372	0.00602847	0.19194	0.349268	0.00127077	0.0213108
HPRT1	0.306335	0.0060389	0.19194	0.481918	0.000413181	0.0150122
SELENOH	0.21649	0.00610162	0.19194	0.297425	0.00181815	0.0247753
DCBLD1	0.133363	0.0061061	0.19194	0.215695	0.000152254	0.0113481
GABRA1	0.250165	0.00612698	0.19194	0.311895	0.00548209	0.0405474
SUSD4	0.2201	0.00612831	0.19194	0.267912	0.0062813	0.0436622
DYNLT3	0.230963	0.00614629	0.19194	0.387754	0.000159929	0.0117236
VWA7	0.242949	0.00615798	0.19194	0.374193	0.000459539	0.0154544
SLC46A2	0.0562768	0.00616621	0.19194	0.0788134	0.00132399	0.0216577
SNAP25	0.373222	0.00617568	0.19194	0.562235	0.000910146	0.0191303
CALB1	0.263587	0.00620481	0.19194	0.326458	0.00383843	0.0341778
ADAM11	0.196292	0.0062082	0.19194	0.295192	0.0010453	0.0200328
ANKRD40	-0.127169	0.00622883	0.19194	-0.246845	1.50464e-05	0.00456068
SRD5A1	0.194423	0.00622892	0.19194	0.332074	0.000137622	0.0108713
PRKCG	0.292636	0.00626126	0.19194	0.418368	0.00165086	0.02386
ADORA2A	-0.176307	0.00626745	0.19194	-0.350202	2.79037e-06	0.00284006
GAD1	0.350886	0.00627225	0.19194	0.573946	0.000338794	0.0142343
NIPAL2	0.188337	0.00628141	0.19194	0.323748	0.000422288	0.0150444
CREB3L1	0.119968	0.00632353	0.19194	0.187374	0.000869567	0.01892
KCNN3	-0.150578	0.00633402	0.19194	-0.295954	6.13312e-05	0.00769549
PAXBP1-AS1	0.0896224	0.00634234	0.19194	0.127431	0.0016775	0.0240009
MPC2	0.156583	0.00634534	0.19194	0.267508	0.0001015	0.00969675
NPW	0.104544	0.00634696	0.19194	0.186539	0.00018748	0.0124032
FAM131A	0.211212	0.00637797	0.19194	0.288875	0.00195325	0.0256394
HIPK2	-0.19703	0.00638154	0.19194	-0.35406	2.24143e-05	0.00511336
AUNIP	0.087201	0.00639324	0.19194	0.127453	0.00438136	0.0366053
ADGRB2	0.166933	0.00640288	0.19194	0.207599	0.00534548	0.0401298
TUBB2A	0.337437	0.00640884	0.19194	0.581086	2.76551e-05	0.00567711
HS6ST3	0.157237	0.00642149	0.19194	0.177667	0.00273705	0.0295876
NTNG1	0.179553	0.00642495	0.19194	0.268206	0.000893223	0.0190736
PTK2B	0.223387	0.00643043	0.19194	0.27198	0.0067208	0.0450032
OLFM3	0.287206	0.00643179	0.19194	0.488454	0.000131076	0.0105752
DRAP1	0.160146	0.00645727	0.19194	0.179299	0.00433246	0.0363968
MTMR10	-0.137214	0.00647117	0.19194	-0.193031	0.00274254	0.0296077
FFAR4	0.111505	0.00647362	0.19194	0.140244	0.00598686	0.0425849
HTR5A-AS1	0.219901	0.00647688	0.19194	0.368431	0.000177759	0.0120622
KLHL5	-0.120645	0.00647777	0.19194	-0.155264	0.00240744	0.0280359
ACTR3B	0.239021	0.00648548	0.19194	0.357821	0.000834399	0.0187154
FAM83H	0.123995	0.00649443	0.19194	0.147466	0.00781439	0.0489449
SYMPK	0.116957	0.00651623	0.19194	0.13828	0.00322023	0.0317417
ZNF365	0.266133	0.00651734	0.19194	0.332994	0.00649019	0.0443358
CAP2	0.30983	0.00651755	0.19194	0.481771	0.00084694	0.0188815
PKIB	0.137739	0.00653692	0.19194	0.183354	0.00373471	0.0337808
EXOSC1	0.117478	0.00654638	0.19194	0.185302	0.000199838	0.0126469
SLC2A13	0.163765	0.0065486	0.19194	0.225177	0.00159417	0.0233721
EXTL1	0.199544	0.00655943	0.19194	0.295234	0.00152856	0.0228343
LAMB2	-0.152998	0.00656243	0.19194	-0.224462	0.00114696	0.0206056
ATP5F1C	0.186771	0.00657182	0.19194	0.232487	0.00519355	0.0395047
CSMD1	0.164152	0.0065917	0.19194	0.236599	0.00145879	0.022277
SLC16A14	0.161086	0.00659409	0.19194	0.273412	0.000462612	0.0154767
FLYWCH2	0.139358	0.00660172	0.19194	0.192744	0.00110509	0.0203259
NDUFS5	0.155485	0.00660482	0.19194	0.194775	0.00725656	0.046956
GPR158-AS1	0.0920907	0.00660933	0.19194	0.186526	8.67345e-06	0.00410292
LASP1NB	0.184715	0.00661056	0.19194	0.248707	0.00484309	0.0381848
MID1IP1	-0.163873	0.00662643	0.19194	-0.267048	0.000208667	0.0126469
PYDC2-AS1	0.170276	0.00666303	0.19194	0.27389	0.00134559	0.0218323
BEND5	0.174846	0.00672275	0.19194	0.240108	0.00350903	0.0328241
PIN4P1	-0.148279	0.00672451	0.19194	-0.168957	0.00742437	0.0474254
GALNT11	0.178155	0.00673005	0.19194	0.282489	0.000226986	0.0127609
LINC01094	-0.180232	0.00674334	0.19194	-0.456848	5.76847e-07	0.00120362
ANKRD19P	0.185513	0.0067647	0.19194	0.43788	7.54154e-07	0.0012849
JMJD4	0.155946	0.00676598	0.19194	0.196792	0.00250626	0.0284545
LINC00184	0.0403604	0.00678859	0.19194	0.062394	0.000744244	0.0181881
GLOD4	0.163357	0.006791	0.19194	0.233948	0.000653172	0.0173543
IMPDH2	0.125259	0.00679593	0.19194	0.198264	0.000165911	0.0117515
PAK1	0.343426	0.006826	0.19194	0.505906	0.000773503	0.0183088
ZWILCH	0.120573	0.00683296	0.19194	0.151165	0.00577913	0.0417553
LINC01736	-0.254146	0.0068363	0.19194	-0.512627	4.41855e-05	0.00683483
AGPAT1	0.0936505	0.00684464	0.19194	0.145254	0.000530096	0.0162956
CRACDL	0.232248	0.00687105	0.19194	0.352161	0.00116512	0.0207491
CFAP298	0.127232	0.00688343	0.19194	0.17346	0.00221617	0.0269527
ATP6V1B2	0.26314	0.00689043	0.19194	0.363787	0.00113024	0.0205091
TMEM59L	0.240238	0.00689531	0.19194	0.374597	0.000616307	0.01706
KCNH3	0.222949	0.00689757	0.19194	0.294371	0.00329844	0.0320542
NDFIP2	0.219886	0.00692278	0.19194	0.283608	0.00278427	0.0297585
FARSB	0.200914	0.00692741	0.19194	0.273139	0.00344892	0.0326787
ARHGDIA	0.132338	0.00693058	0.19194	0.208431	0.000247682	0.0130796
MYLK3	0.0568817	0.00694354	0.19194	0.0795858	0.000815536	0.0185249
VWA5B2	0.191135	0.00694391	0.19194	0.272851	0.00145868	0.022277
CEACAM16-AS1	-0.280247	0.00696824	0.19194	-0.607044	5.78308e-06	0.00399209
EFNB3	0.246931	0.00696866	0.19194	0.350469	0.00144591	0.0222426
NAP1L3	0.277503	0.0069994	0.19194	0.413479	0.00107912	0.0201815
ZC3H15	0.114929	0.00701835	0.19194	0.149758	0.00279649	0.0297921
CEP41	0.131639	0.00703783	0.19194	0.206718	0.000530142	0.0162956
VWC2	0.17288	0.00704024	0.19194	0.26974	0.000951942	0.0195502
CNRIP1	0.187502	0.00705056	0.19194	0.26711	0.00171439	0.0241191
PSMA3	0.147126	0.00707372	0.19194	0.200345	0.00247526	0.0283627
ZNF215	0.0521645	0.00708424	0.19194	0.0725649	0.00250452	0.0284545
ME3	0.227065	0.00712666	0.19194	0.380085	0.000244053	0.0130509
STMN1	0.272084	0.00714132	0.19194	0.390768	0.00122849	0.0210031
CCK	0.329889	0.00716636	0.19194	0.442849	0.00293331	0.0304367
AGK	0.193624	0.00717136	0.19194	0.300696	0.000532676	0.0162971
SMIM3	-0.142968	0.00717642	0.19194	-0.299564	3.80791e-06	0.00326233
OPN3	0.235586	0.00722093	0.19194	0.310942	0.00248213	0.0283627
NPDC1	0.148581	0.00722843	0.19194	0.218486	0.000896567	0.0190736
AGAP2-AS1	-0.0868275	0.00723557	0.19194	-0.178656	2.85309e-05	0.00567711
ARF1	0.154156	0.00724863	0.19194	0.215378	0.00120672	0.0210011
C3orf80	0.243721	0.00728701	0.19194	0.417699	0.000222338	0.0127609
GNG3	0.267247	0.00729639	0.19194	0.388412	0.00212958	0.0264702
NIPSNAP1	0.188594	0.00729685	0.19194	0.277817	0.000772885	0.0183088
RIMS2	0.106211	0.0073067	0.19194	0.145751	0.00294746	0.0304813
MECR	0.179932	0.00734137	0.19194	0.274932	0.000661147	0.0174262
LINC02594	0.0449702	0.00734151	0.19194	0.0777033	0.000429593	0.0150444
SLX4	0.127861	0.0073481	0.19194	0.185808	0.00218824	0.0267533
MINDY1	-0.142418	0.0073503	0.19194	-0.184343	0.00774657	0.0487161
SCG5	0.286384	0.00736053	0.19194	0.419486	0.00148713	0.0225653
MAD2L1	0.14066	0.00736565	0.19194	0.210969	0.00136971	0.0219544
MCM7	-0.123807	0.00738225	0.19194	-0.238693	2.52945e-05	0.00544203
CACNG3	0.264863	0.00739234	0.19194	0.368796	0.00296855	0.0305312
TMEM107	0.131154	0.00741163	0.19194	0.276888	1.75011e-06	0.00225807
ALPK3	0.0554011	0.00743612	0.19194	0.0872759	0.000368279	0.0146898
SOX10	-0.152292	0.00743814	0.19194	-0.283665	3.64159e-05	0.00649895
ADGRA1	0.186317	0.00745063	0.19194	0.289963	0.00143301	0.02222
TSTD1	0.209581	0.0074514	0.19194	0.312663	0.00183182	0.0248905
RBM11	0.191308	0.0074672	0.19194	0.272518	0.00121939	0.0210031
RBM38	-0.0979003	0.00747237	0.19194	-0.157781	0.000417316	0.0150122
KANK2	-0.152091	0.00747661	0.19194	-0.246769	0.000533145	0.0162971
SLC25A22	0.209433	0.00748062	0.19194	0.293795	0.00252485	0.0285412
GRIA4	0.201389	0.00751794	0.19194	0.291793	0.00133035	0.0216914
EMX2	-0.173607	0.00755517	0.19194	-0.268356	0.000875189	0.0189546
DCTPP1	0.167473	0.00757455	0.19194	0.244107	0.000778532	0.018345
DOC2A	0.206938	0.00757884	0.19194	0.318718	0.00175248	0.0243316
NIPSNAP3B	0.148067	0.00764926	0.19194	0.220389	0.00255397	0.0286134
CD200	0.297182	0.00765291	0.19194	0.461181	0.000452861	0.0153839
GPC1	0.167524	0.00765719	0.19194	0.195354	0.0058238	0.0418243
PCSK2	0.255385	0.00766765	0.19194	0.397719	0.000857446	0.01892
REX1BD	0.214154	0.00766974	0.19194	0.24632	0.00618801	0.043321
TPGS2	0.16957	0.00768569	0.19194	0.227632	0.00436752	0.0365174
GABRA4	0.151547	0.00768731	0.19194	0.221648	0.00171164	0.0241191
USP2-AS1	0.0779778	0.00770772	0.19194	0.100351	0.00381082	0.0340275
SDR16C5	0.183931	0.00771315	0.19194	0.311362	0.000223596	0.0127609
CLSTN3	0.314085	0.00773479	0.19194	0.434435	0.0022603	0.0272652
PLK2	0.22636	0.00775865	0.19194	0.319754	0.00210111	0.0263765
MPND	0.167254	0.00776353	0.19194	0.237163	0.00100112	0.0197988
HPCA	0.228251	0.00778839	0.19194	0.316971	0.00505185	0.0389645
STXBP1	0.314676	0.00779346	0.19194	0.469204	0.00118119	0.020879
HIC1	-0.183061	0.00780534	0.19194	-0.256825	0.00330867	0.0320542
UBLCP1	0.139797	0.00781393	0.19194	0.175777	0.0059884	0.0425849
OIP5-AS1	0.15982	0.00781465	0.19194	0.302986	0.000235857	0.0128386
POLR3A	0.131046	0.00782185	0.19194	0.19562	0.000568737	0.0166331
HMCN2	0.0942584	0.0078279	0.19194	0.135909	0.000897503	0.0190768
PRKCE	0.22634	0.00784798	0.19194	0.304169	0.00356857	0.0330806
MCHR2	0.172247	0.00785252	0.19194	0.312272	4.15049e-05	0.00663059
GPR82	-0.0256461	0.00786156	0.19194	-0.0391328	0.00198685	0.0257988
POLR2K	0.166796	0.00790051	0.19194	0.242995	0.00455565	0.037117
GGCT	0.153109	0.00790189	0.19194	0.202028	0.00720784	0.0468306
TMEM102	-0.0601871	0.00791518	0.19194	-0.133313	1.50325e-05	0.00456068
SLIT1	0.219887	0.00791784	0.19194	0.293623	0.00452974	0.0370428
ANLN	-0.204735	0.00792634	0.19194	-0.378936	5.34939e-05	0.00724207
KNTC1	0.10176	0.00792735	0.19194	0.16415	0.000896632	0.0190736
DPP6	0.197273	0.007942	0.19194	0.328754	0.000177916	0.0120622
KCNS2	0.166084	0.00794719	0.19194	0.202808	0.00638601	0.0439095
ATP6V1E1	0.242919	0.00794747	0.19194	0.345822	0.00122928	0.0210031
NUCB1	0.129658	0.00794987	0.19194	0.22037	1.63659e-05	0.00456068
ATP6V0E2-AS1	0.100251	0.0079516	0.19194	0.135028	0.00189191	0.0252602
SNCB	0.276556	0.00796013	0.19194	0.362631	0.00451355	0.0369978
DYNC2LI1	0.187459	0.00798369	0.19194	0.326962	0.000164614	0.0117515
FAM174A	0.17825	0.00799484	0.19194	0.263224	0.000924646	0.0192517
SGSM1	0.196654	0.0079952	0.19194	0.291379	0.000831893	0.0187154
ZSCAN18	0.182497	0.00800248	0.19194	0.322579	0.000104623	0.00987809
ZNF204P	0.229251	0.00803599	0.19194	0.294434	0.0066892	0.0449608
TPM3	0.158875	0.00805021	0.19194	0.185575	0.00493526	0.0385825
CDKN2D	0.184686	0.00806096	0.19194	0.261986	0.00132161	0.0216577
RARA-AS1	0.0877905	0.00810065	0.19194	0.147977	0.000163031	0.0117347
TNS1	-0.185043	0.00810186	0.19194	-0.246644	0.00315831	0.0314969
SLC44A1	-0.161045	0.00810358	0.19194	-0.245309	0.000321598	0.0141709
PTP4A1	0.14206	0.00811525	0.19194	0.203022	0.00168243	0.0240009
MICOS13	0.148793	0.00814499	0.19194	0.201988	0.00118326	0.020879
PHYHIP	0.257379	0.00815702	0.19194	0.378094	0.00131962	0.0216577
RANBP1	0.179485	0.00819372	0.19194	0.275302	0.000470932	0.0155827
BZW2	0.176881	0.00819499	0.19194	0.273511	0.000667536	0.0174725
PRMT9	0.109737	0.00820584	0.19194	0.170679	0.000232841	0.0128101
KCNT2	0.10399	0.00822779	0.19194	0.171905	0.000320716	0.0141709
WDR54	0.203684	0.00824673	0.19194	0.278912	0.00309723	0.0311524
GPRASP2	0.280334	0.00825441	0.19194	0.425215	0.000678016	0.0175947
LINC02883	0.0538667	0.00826326	0.19194	0.0620297	0.00360605	0.0332328
PRKACA	0.16246	0.0082793	0.19194	0.200514	0.00722116	0.0468826
SMYD3	0.181998	0.00828029	0.19194	0.222683	0.00562418	0.0409926
FBXL2	0.238215	0.00828815	0.19194	0.387584	0.000432176	0.0150758
PPP1R7	0.170176	0.00829077	0.19194	0.262107	0.000467247	0.015567
FXYD6	0.280692	0.00829875	0.19194	0.394512	0.00196166	0.0256733
GLRA4	0.050431	0.00830259	0.19194	0.0749137	0.00109929	0.0202864
FMN1	0.119895	0.00831732	0.19194	0.165161	0.00248958	0.0283874
GSS	0.192234	0.00832101	0.19194	0.289077	0.000499208	0.0158954
SLC25A6	0.130277	0.00833357	0.19194	0.189558	0.000976488	0.0197665
NDUFS6	0.123267	0.0083487	0.19194	0.148763	0.00693655	0.0457874
SVOP	0.327071	0.00835234	0.19194	0.542825	0.00043036	0.0150444
GALNT17	0.224707	0.00835892	0.19194	0.309584	0.00299695	0.0307039
PITHD1	0.204278	0.00836424	0.19194	0.274904	0.00189566	0.025272
CALM3	0.300713	0.00836715	0.19194	0.456179	0.000939672	0.0194256
CAMKK2	0.230378	0.00837927	0.19194	0.365628	0.00064057	0.0172322
LRRC49	0.173682	0.0084057	0.19194	0.231349	0.00369513	0.0336195
PSMG4	0.161596	0.00841329	0.19194	0.200287	0.006421	0.0440825
OGDHL	0.185328	0.00842427	0.19194	0.293123	0.000333155	0.0142
PAM	0.197479	0.00842589	0.19194	0.293286	0.00141788	0.0221949
LINGO1	0.223157	0.00845343	0.19194	0.289513	0.00615593	0.0432393
CCDC43	0.0978262	0.00846221	0.19194	0.119626	0.00339217	0.0324474
ERFE	0.142107	0.00846356	0.19194	0.250082	0.000257488	0.0132309
PDCD6	0.119613	0.00851213	0.19194	0.173351	0.00161456	0.0235406
PARM1	0.301161	0.00853331	0.19194	0.453676	0.000996131	0.0197988
PNMA3	0.262867	0.0085459	0.19194	0.348842	0.00311295	0.0312511
RORB-AS1	0.145877	0.00855276	0.19194	0.245069	0.000108793	0.00999646
LINC02904	0.1252	0.00858738	0.19194	0.15639	0.00368324	0.0335755
PFDN2	0.12854	0.00859451	0.19194	0.161537	0.0045892	0.0372756
SLC44A5	0.10659	0.00859839	0.19194	0.173852	0.00070244	0.0178282
R3HDM1	0.221631	0.00860388	0.19194	0.354379	0.000815038	0.0185249
LINC01167	0.0822101	0.00861202	0.19194	0.134779	0.000199728	0.0126469
CYRIA	0.179501	0.00861764	0.19194	0.257963	0.00141179	0.0221893
VSNL1	0.361301	0.0086213	0.19194	0.51996	0.0027122	0.0294806
UBE2S	0.191649	0.00864397	0.19194	0.23386	0.00511628	0.0392257
COX14	0.154802	0.00864966	0.19194	0.187624	0.00645054	0.0441381
NMNAT2	0.306947	0.00865037	0.19194	0.476917	0.000677827	0.0175947
LETMD1	0.137263	0.00867103	0.19194	0.194188	0.00137919	0.0219997
CALY	0.26974	0.00868694	0.19194	0.382403	0.00252202	0.0285302
NRGN	0.25506	0.00869701	0.19194	0.349119	0.00373848	0.0337996
SPTSSB	0.193136	0.00872074	0.19194	0.288215	0.0016915	0.0240194
MCAT	0.197663	0.00872084	0.19194	0.243693	0.00797152	0.0496003
TAF11	0.10628	0.00875446	0.19194	0.123373	0.0062548	0.0435365
C17orf107	0.175076	0.00875646	0.19194	0.336561	2.85325e-05	0.00567711
ARMC8	0.145745	0.00878092	0.19194	0.190211	0.00288217	0.0301943
ARHGEF7-AS2	0.105552	0.00878602	0.19194	0.138725	0.00323602	0.031799
MEST	0.171719	0.00879594	0.19194	0.335478	1.78687e-05	0.00456068
SLC4A2	-0.139641	0.00879625	0.19194	-0.320109	4.20252e-06	0.00327092
SDHAF1	0.169345	0.00880401	0.19194	0.24845	0.000573097	0.0166475
TMEM130	0.235214	0.00880632	0.19194	0.339909	0.00162573	0.0236105
TKFC	0.185941	0.00880667	0.19194	0.285972	0.000745408	0.0181881
LINC02298	0.147389	0.00883659	0.19194	0.18117	0.00725886	0.046956
LRRC8B	0.179385	0.00883703	0.19194	0.310265	0.000169984	0.0118376
GRIA3	0.207396	0.00884002	0.19194	0.297054	0.00289189	0.0302842
TARBP1	0.280065	0.0088713	0.19194	0.372812	0.00289504	0.0302932
CFAP69	0.118833	0.0088876	0.19194	0.201615	0.000167482	0.0117515
YWHAE	0.119299	0.00889407	0.19194	0.165353	0.000977845	0.0197665
CHST14	-0.091819	0.00889483	0.19194	-0.151194	0.000921111	0.0192463
AIG1	0.119899	0.0089152	0.19194	0.20384	0.000240721	0.0129766
CYP2C8	0.149562	0.00892997	0.19194	0.249572	0.00044771	0.0152874
CGREF1	0.229392	0.0089485	0.19194	0.333501	0.00192984	0.0255092
HPCAL4	0.215384	0.00898003	0.19194	0.300571	0.00218768	0.0267533
KTN1	-0.0823905	0.00899172	0.19194	-0.163235	0.000340832	0.0142713
CHID1	0.139124	0.00902351	0.19194	0.272513	3.44029e-06	0.00325144
NME2	0.199977	0.00902612	0.19194	0.284427	0.00219264	0.0267539
DRP2	0.177336	0.00904947	0.19194	0.245169	0.00304883	0.0309124
TPD52	0.195779	0.00908897	0.19194	0.320427	0.000657056	0.0173949
ELOC	0.153485	0.00908966	0.19194	0.211894	0.0025788	0.0286975
GPR135	0.0557626	0.00909339	0.19194	0.0886091	0.000291128	0.0137504
GPRASP1	0.247835	0.00910713	0.19194	0.447072	9.61506e-05	0.00939325
DSN1	0.117353	0.00912295	0.19194	0.172966	0.00317778	0.0316023
PRELP	-0.152228	0.00912353	0.19194	-0.416156	5.46969e-08	0.000361861
ADCY1	0.174905	0.00913903	0.19194	0.265268	0.00121064	0.0210011
RAB3A	0.338598	0.00915778	0.19194	0.442347	0.00787014	0.0491661
UPK2	0.0799119	0.0091617	0.19194	0.108565	0.00149898	0.0226451
IFT22	0.158531	0.009183	0.19194	0.239732	0.000538031	0.0163279
DHDDS	0.141665	0.00921085	0.19194	0.205528	0.000679506	0.0175947
FRS3	0.158483	0.00923476	0.19194	0.20554	0.00242345	0.028128
SDSL	0.178844	0.00929447	0.19194	0.292986	0.000281352	0.0136923
SYP	0.272173	0.00929463	0.19194	0.414179	0.00124624	0.0211101
CREG2	0.235392	0.00929861	0.19194	0.389556	0.000407251	0.0150122
CALCB	0.0515034	0.00931166	0.19194	0.0763496	0.000305549	0.013963
ATP6V0C	0.235679	0.00931585	0.19194	0.334437	0.00247429	0.0283627
DDIT4L	-0.176284	0.00932781	0.19194	-0.287164	0.00070545	0.0178674
SPACA9	0.119444	0.00934766	0.19194	0.151339	0.00652817	0.0444456
MRPS27	0.157402	0.00935257	0.19194	0.193709	0.00454588	0.0370768
NGEF	0.292257	0.00935455	0.19194	0.441717	0.00188793	0.0252397
DAW1	0.0937148	0.00936497	0.19194	0.155988	0.000394261	0.0149859
FIBP	0.174694	0.00936665	0.19194	0.236637	0.00262253	0.0290255
KCNK15-AS1	0.103917	0.0093744	0.19194	0.184334	0.000269809	0.0135467
SMO	-0.133697	0.00937745	0.19194	-0.199403	0.00211837	0.0264543
FRMD4B	-0.122708	0.0094022	0.19194	-0.163819	0.00268375	0.0293352
ZDHHC15	0.0759706	0.0094252	0.19194	0.0984688	0.00436009	0.0364914
ZFAND2A	0.153028	0.0094668	0.19194	0.215359	0.00147417	0.0224072
CACNA1G	0.169913	0.00951319	0.19194	0.267596	0.00144905	0.0222426
C2orf50	0.0906122	0.00952757	0.19194	0.117986	0.00790076	0.0492992
NUMBL	0.1633	0.00953821	0.19194	0.295653	0.000206738	0.0126469
NWD1	-0.167493	0.00953981	0.19194	-0.286426	0.0011337	0.0205487
OLA1	0.221216	0.00957543	0.19194	0.296412	0.00498675	0.0388337
TMEM128	0.151375	0.00958491	0.19194	0.187716	0.00625134	0.043534
GAS7	0.202495	0.00961258	0.19194	0.30046	0.00161191	0.0235153
PLEKHJ1	0.11209	0.00963238	0.19194	0.124239	0.00766922	0.0484083
R3HDM2	0.116686	0.00964814	0.19194	0.197131	0.000628328	0.0171301
CHRD	0.206799	0.00964976	0.19194	0.270024	0.00426423	0.0361765
VIPR2	0.124751	0.00965991	0.19194	0.175636	0.0039561	0.0348503
MCCC1	0.107911	0.00966206	0.19194	0.123587	0.00680368	0.045312
CGNL1	-0.137004	0.00967253	0.19194	-0.209859	0.00144386	0.0222426
KRT5	0.187624	0.00969038	0.19194	0.292304	0.00243452	0.0281759
PDE8B	0.110858	0.00969283	0.19194	0.13763	0.00538026	0.0402411
CARD6	-0.0588058	0.00970614	0.19194	-0.0926667	0.00318969	0.0316253
REM2	0.109154	0.00971135	0.19194	0.142191	0.00410683	0.0355045
KCTD1	0.180601	0.00971245	0.19194	0.238728	0.0063646	0.0439095
FBXL16	0.200797	0.00974141	0.19194	0.260862	0.00577016	0.0417316
CCDC136	0.218401	0.00977542	0.19194	0.284874	0.00631415	0.0437756
ACTN2	0.259676	0.00977651	0.19194	0.368925	0.00260094	0.0288832
PPP2R1A	0.15667	0.00977784	0.19194	0.197938	0.0033428	0.0322283
CFAP58-DT	0.152336	0.00977854	0.19194	0.181851	0.0063808	0.0439095
SDCBP2	0.109646	0.00977876	0.19194	0.146209	0.00431115	0.0363613
TTC21B	0.143834	0.00978558	0.19194	0.200212	0.00291359	0.0303912
SYT13	0.269742	0.00979475	0.19194	0.377455	0.00303269	0.0308077
YWHAZ	0.22046	0.0098003	0.19194	0.321764	0.00160312	0.0234513
PPFIA2	0.163249	0.00981554	0.19194	0.228652	0.00406514	0.0353694
ELAPOR1	0.177711	0.00982651	0.19194	0.256526	0.00452258	0.0370186
HDAC9	0.142117	0.0098373	0.19194	0.198919	0.00285284	0.0300895
GHITM	0.190002	0.00983928	0.19194	0.310439	0.000444481	0.0152559
SCOC	0.178015	0.00984711	0.19194	0.283072	0.000294951	0.0138414
VCPKMT	0.145226	0.00985357	0.19194	0.205224	0.00297928	0.0305821
TPI1	0.193538	0.00985802	0.19194	0.269945	0.00192851	0.0255092
TERF2IP	0.149604	0.00986132	0.19194	0.218029	0.000966707	0.0196784
STMN4	0.218077	0.00986191	0.19194	0.279689	0.00618329	0.043321
SND1	0.153564	0.00988249	0.19194	0.182867	0.00676246	0.045145
NSF	0.33057	0.00989876	0.19194	0.461751	0.00228854	0.0273915
LINC01844	0.0411911	0.00991596	0.19194	0.0758534	0.000131966	0.0105939
TM2D3	0.206933	0.00991689	0.19194	0.297853	0.00153393	0.0228947
FAM162A	0.14671	0.00993935	0.19194	0.203233	0.00143572	0.0222313
TRUB1	0.168515	0.00994284	0.19194	0.258873	0.000866289	0.01892
ENTPD6	0.169496	0.00995676	0.19194	0.233469	0.00287551	0.0301634
FSCN2	0.087164	0.00997274	0.19194	0.143877	0.000215418	0.0126492
TNS3	-0.181252	0.00998424	0.19194	-0.394062	7.43888e-06	0.00399209
TLNRD1	0.133886	0.00999775	0.19194	0.178395	0.00546918	0.0405337
THYN1	0.164084	0.0100119	0.19194	0.232703	0.00215519	0.0266384
CLVS1	0.155766	0.0100214	0.19194	0.209198	0.00671572	0.044983
GTF2H3	0.1273	0.0100217	0.19194	0.257576	0.000492511	0.0157834
RRAGB	0.184522	0.0100306	0.19194	0.291374	0.000258166	0.01324
TAC3	0.261894	0.0100653	0.19194	0.366704	0.00508245	0.039117
FAHD2B	0.142971	0.0100824	0.19194	0.163419	0.0069242	0.045763
CTH	0.116512	0.0100909	0.19194	0.164947	0.00248091	0.0283627
PPEF1	0.145272	0.0101096	0.19194	0.211221	0.002023	0.0259625
FSTL4	0.212592	0.0101257	0.19194	0.365564	0.00014582	0.0111527
DNM1L	0.193391	0.0101306	0.19194	0.297369	0.000894234	0.0190736
ATOX1	0.13343	0.0101391	0.19194	0.192425	0.00111515	0.020394
PRAF2	0.161993	0.0101732	0.19194	0.217543	0.00408475	0.0353983
LDB2	0.250001	0.0101809	0.19194	0.362139	0.00339923	0.0324626
IPCEF1	0.202029	0.0101857	0.19194	0.260486	0.00643292	0.044111
RBFA	0.135172	0.0102054	0.19194	0.210647	0.000436227	0.0151693
NDRG4	0.257078	0.010212	0.19194	0.382963	0.00111757	0.020396
APRT	0.134126	0.0102173	0.19194	0.194228	0.00147391	0.0224072
NAPB	0.281367	0.010219	0.19194	0.394921	0.00299323	0.0307039
LAMP5	0.299039	0.0102248	0.19194	0.419192	0.00327698	0.0320048
SULT4A1	0.26589	0.0102325	0.19194	0.359829	0.00410335	0.0355045
GJD2-DT	0.0719701	0.0102686	0.19194	0.136438	0.000281043	0.0136923
DUSP28	0.143505	0.0102734	0.19194	0.270349	0.000163185	0.0117347
HMG20B	-0.123612	0.010283	0.19194	-0.201411	0.000716217	0.0179993
TRNP1	0.217574	0.0103022	0.19194	0.298281	0.00341966	0.0325754
NSG1	0.316277	0.0103114	0.19194	0.505065	0.000324259	0.0141709
TOLLIP	0.188998	0.010322	0.19194	0.255023	0.00294103	0.0304732
APEH	0.14346	0.0103236	0.19194	0.185798	0.00414277	0.035649
INPP5F	0.270609	0.0103241	0.19194	0.359407	0.00483244	0.0381556
TUBB3	0.304919	0.0103297	0.19194	0.597185	1.1369e-05	0.00448701
APTX	0.0858818	0.0103666	0.19194	0.148249	0.00012609	0.0105748
TBL3	0.163979	0.010369	0.19194	0.197146	0.00637246	0.0439095
ATP5PD	0.191187	0.0103749	0.19194	0.255312	0.00272819	0.0295401
NSUN5	0.125429	0.0103781	0.19194	0.157824	0.00542798	0.0403939
TOMM40	0.144811	0.0103872	0.19194	0.22876	0.000438788	0.0151897
UNC79	0.15706	0.0103982	0.19194	0.287758	4.90332e-05	0.00691779
SNRPN	0.221896	0.0104011	0.19194	0.375109	0.000366999	0.0146898
NDFIP1	0.22595	0.0104155	0.19194	0.375619	0.000235398	0.0128386
ATP5MJ	0.162715	0.0104512	0.192196	0.260553	0.000623132	0.0171002
CRYM	0.397277	0.0104854	0.192275	0.621734	0.000985654	0.0197988
PRPS2	0.237294	0.0104912	0.192275	0.344292	0.00195317	0.0256394
EID1	0.1728	0.0105179	0.192275	0.245825	0.00168633	0.0240009
SLC4A11	-0.148178	0.0105356	0.192387	-0.442936	6.97375e-08	0.000369093
NTPCR	0.149537	0.0105755	0.192501	0.245611	0.000190263	0.0124627
AZIN2	0.171602	0.0105837	0.192501	0.218931	0.00407698	0.0353901
BUD23	0.133826	0.0106362	0.192501	0.189006	0.00202982	0.0260077
ELOVL6	0.120177	0.0106457	0.192501	0.156874	0.00594807	0.0424269
STAR	0.196498	0.0106671	0.192501	0.302842	0.0013112	0.0216093
ZFP69B	0.099248	0.0106979	0.192501	0.15383	0.00100263	0.0197988
MVD	0.149153	0.0107012	0.192501	0.204986	0.00255335	0.0286134
RTN1	0.330485	0.0107074	0.192501	0.529109	0.000670324	0.0174939
AHRR	0.121771	0.0107344	0.192501	0.16715	0.00769977	0.0485225
TRAPPC6B	0.165818	0.0107632	0.192501	0.239302	0.00214161	0.0265347
ST6GALNAC5	0.227575	0.0107713	0.192501	0.301255	0.00761643	0.048184
LRRC73	0.198279	0.0107754	0.192501	0.328941	0.000363571	0.0146441
MATR3	0.15918	0.0108132	0.192501	0.229892	0.0021263	0.0264543
RAB3C	0.24676	0.0108179	0.192501	0.399088	0.000578559	0.0166599
LANCL3	0.0576047	0.0108228	0.192501	0.099018	0.000240771	0.0129766
DMXL2	0.192796	0.0108272	0.192501	0.312084	0.000708286	0.0178849
TUBA8	0.319762	0.010828	0.192501	0.458998	0.00299362	0.0307039
C17orf58	0.126324	0.0108368	0.192501	0.233025	6.66844e-05	0.0079357
RFK	0.188081	0.0108386	0.192501	0.271822	0.00155614	0.0230185
IRS3P	-0.1418	0.010848	0.192535	-0.208126	0.00424266	0.0360995
MEA1	0.141031	0.0108959	0.192616	0.201381	0.00390333	0.0345689
FAF1	0.108307	0.0109122	0.192616	0.160847	0.00200485	0.0257988
CACNA1C	0.121692	0.0109131	0.192616	0.162887	0.00431847	0.0363613
PTPRN	0.216404	0.0109183	0.192616	0.30031	0.00318254	0.0316096
ARHGEF9	0.197061	0.0110557	0.192616	0.3088	0.000867749	0.01892
APBA2	0.196561	0.01107	0.192616	0.272089	0.00427701	0.03623
GNG2	0.219156	0.0110738	0.192616	0.320458	0.00242828	0.0281468
FAM107B	-0.156002	0.0110917	0.192616	-0.350937	6.4987e-06	0.00399209
ANKRD39	0.185666	0.0110969	0.192616	0.284067	0.00106132	0.0201043
ERMN	-0.165219	0.011105	0.192616	-0.290124	0.000212612	0.0126469
SH3RF2	0.0992066	0.0111066	0.192616	0.187053	0.000630199	0.0171574
SV2B	0.238502	0.0111078	0.192616	0.303048	0.00733281	0.0472086
MTMR9	0.0942426	0.0111224	0.192616	0.139434	0.00149434	0.0226099
PRRT2	0.197177	0.011133	0.192616	0.255559	0.00568164	0.0413058
SLCO2A1	0.118691	0.0111372	0.192616	0.144369	0.00799754	0.0497038
FAM241B	0.220341	0.011142	0.192616	0.323354	0.0011684	0.0207791
NPTX2	0.298512	0.0111456	0.192616	0.535426	0.00094751	0.0195432
CD83	0.204013	0.0111604	0.192616	0.280045	0.0027909	0.0297684
PPP2R2B	0.177285	0.0111628	0.192616	0.255782	0.00260329	0.0288972
TMEM70	0.223255	0.0111738	0.192616	0.298697	0.00483797	0.0381715
SHANK2	0.190173	0.0111765	0.192616	0.285499	0.00189183	0.0252602
GABRG2	0.345099	0.0111928	0.192616	0.537236	0.00104375	0.0200328
RHOG	-0.119881	0.0112042	0.192616	-0.228418	0.000642717	0.0172322
C1QTNF4	0.227344	0.0112311	0.192616	0.369168	0.000491579	0.0157834
BABAM2	0.167977	0.0112406	0.192616	0.263058	0.00107012	0.020111
AKR1A1	0.14491	0.0112512	0.192616	0.186451	0.00595693	0.0424558
GNB5	0.155148	0.0113136	0.193156	0.236942	0.00237448	0.0278014
VMP1	0.13783	0.0113547	0.193445	0.19633	0.00144897	0.0222426
RHNO1	0.126427	0.0113598	0.193445	0.174976	0.00547554	0.0405426
CHML	0.128945	0.0113804	0.193637	0.188121	0.00347633	0.0327843
MRPS30	0.179283	0.0113865	0.193637	0.280562	0.000634886	0.0172322
ST8SIA5	0.159888	0.0114195	0.193637	0.249508	0.00194098	0.0255669
CHAF1A	0.105109	0.0114296	0.193637	0.130913	0.00464949	0.037512
DMKN	0.166045	0.0114541	0.1937	0.264045	0.00123069	0.0210031
TMEM158	0.145003	0.0114945	0.193816	0.239622	0.00176616	0.0244317
CYP51A1-AS1	0.0252255	0.0115437	0.193816	0.0304861	0.00709527	0.0463954
SMARCC1	-0.095813	0.0115558	0.193816	-0.132098	0.00364942	0.0333937
LHX2-AS1	0.103841	0.0115627	0.193816	0.139052	0.00546672	0.0405337
C2CD2L	0.181752	0.0115689	0.193816	0.271023	0.00138051	0.0220075
MEAK7	0.099053	0.0115807	0.193816	0.186314	0.000112483	0.0101175
CPNE5	0.177699	0.0116109	0.193816	0.286962	0.00120406	0.0210011
EPHA10	0.176282	0.0116135	0.193816	0.27475	0.000768433	0.0183088
PNPLA5	0.103697	0.0116242	0.193816	0.137956	0.00446662	0.0368414
EXOSC4	0.147076	0.0116344	0.193816	0.186578	0.00439453	0.0366116
CITED2	0.260042	0.0116374	0.193816	0.400392	0.000910862	0.0191303
NDUFA10	0.1142	0.0116381	0.193816	0.201341	0.00019149	0.012483
PSMB2	0.171593	0.0116592	0.193816	0.286368	0.0015813	0.0232581
CRHR2	0.172653	0.0116758	0.193816	0.237463	0.00329534	0.0320542
RTN3	0.253398	0.0117002	0.193816	0.363667	0.00159004	0.0233374
GFRA2	0.2551	0.0117343	0.193851	0.410859	0.000849217	0.0188815
TBC1D9	0.189215	0.0117615	0.193851	0.302003	0.000769581	0.0183088
SCG3	0.170673	0.0117963	0.193851	0.322766	6.36858e-05	0.00785361
ASCL1	-0.157363	0.0118145	0.193851	-0.243744	0.000882923	0.0190389
CHRNB2	0.227292	0.0118167	0.193851	0.326147	0.00216415	0.0266744
SHISAL1	0.180036	0.0118638	0.193851	0.278251	0.00236872	0.0277852
NGRN	0.160153	0.0118755	0.193851	0.225393	0.00207189	0.0262211
POMP	0.107502	0.0119048	0.193851	0.14709	0.00703493	0.046172
ATP5MC1	0.206061	0.0119173	0.193851	0.297697	0.00140541	0.0221509
COA3	0.121433	0.0119344	0.193851	0.17488	0.00210007	0.0263759
RHOJ	-0.109177	0.0119352	0.193851	-0.188766	0.00287101	0.0301634
NRG4	0.142052	0.0120117	0.193851	0.196101	0.00433561	0.0363982
FCHSD2	-0.0939024	0.012014	0.193851	-0.157042	0.000481886	0.0156853
REEP1	0.22922	0.0120402	0.193851	0.302082	0.00663214	0.0447299
CACNA2D1	0.168161	0.0120473	0.193851	0.263228	0.00102404	0.0198689
TBP	0.0967038	0.0120848	0.193851	0.129445	0.00332951	0.0321683
TDP1	0.111023	0.0121031	0.193851	0.166496	0.00149923	0.0226451
AP2M1	0.195269	0.0121085	0.193851	0.285368	0.00171983	0.0241415
SLC17A7	0.257806	0.0121185	0.193851	0.36053	0.00427609	0.03623
PTGES3L-AARSD1	0.223793	0.0121341	0.193851	0.3226	0.00210336	0.0263835
SPRYD7	0.157496	0.0121416	0.193851	0.280065	0.000884777	0.0190511
GABRG3	0.113115	0.0121437	0.193851	0.160511	0.0052228	0.0396474
PKNOX2	0.187537	0.0121647	0.193851	0.257624	0.0044349	0.0367212
ITGB5	-0.145834	0.0121667	0.193851	-0.248151	0.000768016	0.0183088
KCNV1	0.219419	0.0121676	0.193851	0.29796	0.004998	0.0388435
TSPAN7	0.1802	0.0121934	0.193851	0.371938	1.51546e-05	0.00456068
CSTF3	0.107066	0.0121946	0.193851	0.22089	1.55711e-05	0.00456068
IGFBP4	0.166282	0.0122041	0.193851	0.248361	0.00187771	0.0251849
TLN2	0.177518	0.0122049	0.193851	0.287102	0.000320552	0.0141709
COA1	0.172109	0.0122175	0.193851	0.343397	3.88008e-05	0.00654806
GRM7	0.131004	0.0122275	0.193851	0.230213	0.000325138	0.0141709
HIGD1A	0.156108	0.0122515	0.193851	0.276073	0.000318144	0.0141709
SV2A	0.201541	0.0122595	0.193851	0.272755	0.00446351	0.0368414
NEUROD6	0.273429	0.0122714	0.193851	0.380588	0.00668504	0.0449457
CCNC	0.135595	0.012281	0.193851	0.229225	0.000311347	0.01406
TUSC3	0.256661	0.012329	0.193851	0.414838	0.000734071	0.0181881
PIM2	0.182869	0.0123542	0.193851	0.272745	0.00186373	0.0250737
UPP1	0.125815	0.0123662	0.193851	0.166589	0.00170449	0.0240822
SMIM29	0.110585	0.0123752	0.193851	0.139983	0.00740108	0.047388
SPATS2	0.102537	0.0124133	0.193851	0.172838	0.000576936	0.0166599
OAT	0.212446	0.0124245	0.193851	0.311885	0.00219079	0.0267539
ALDOA	0.203298	0.0124584	0.193851	0.29821	0.00167169	0.0240009
OXNAD1	0.112286	0.0124623	0.193851	0.231775	3.06975e-05	0.00592954
CMTM3	-0.119083	0.0124747	0.193851	-0.263388	3.25358e-05	0.00606335
PPIP5K2	0.143899	0.0124783	0.193851	0.18388	0.00589713	0.0422001
ACTR10	0.177222	0.0125006	0.193851	0.26549	0.00143826	0.0222426
FOXO4	-0.142275	0.0125231	0.193851	-0.29762	1.41865e-05	0.00456068
MLLT11	0.27278	0.0125233	0.193851	0.398885	0.00234759	0.0277341
LRFN2	0.183198	0.0125282	0.193851	0.254811	0.00471859	0.0377543
AP1S1	0.19912	0.0125317	0.193851	0.33762	0.000294998	0.0138414
PITPNM3	0.177104	0.0125514	0.193851	0.236449	0.0057618	0.0417316
PKMP5	0.0343301	0.0125592	0.193851	0.0712766	4.91458e-05	0.00691779
UBE2V1	0.158451	0.0125601	0.193851	0.226159	0.00499202	0.0388337
BLVRA	0.175113	0.0125851	0.193851	0.215751	0.00489772	0.0383814
LINC01786	0.173103	0.01259	0.193851	0.236347	0.00283984	0.0300122
ZNF706	0.109785	0.0126145	0.193851	0.166599	0.00183362	0.0248905
CD47	0.17725	0.0126472	0.193851	0.254299	0.00144501	0.0222426
UNC5D	0.130568	0.0126483	0.193851	0.169349	0.00705665	0.0462686
USP11	0.183816	0.0126577	0.193851	0.289128	0.00100461	0.0197988
SNX10	0.233957	0.0126619	0.193851	0.369109	0.00123603	0.0210077
RBP4	0.215301	0.0126656	0.193851	0.342934	0.00143331	0.02222
NKD2	0.149103	0.0127073	0.193851	0.254714	0.000661924	0.0174293
AHNAK	-0.177864	0.01271	0.193851	-0.251558	0.00773744	0.0486801
ANKRD42	0.14321	0.0127118	0.193851	0.247041	0.000275132	0.0135836
VEZT	0.0849772	0.0127861	0.193851	0.137496	0.000769388	0.0183088
FCRLB	0.131144	0.0127994	0.193851	0.258739	6.5036e-05	0.00786898
TXNDC17	0.116689	0.0128048	0.193851	0.160423	0.006318	0.0437908
TMEM242	0.144671	0.0128179	0.193851	0.217288	0.00472091	0.0377543
KRT222	0.257129	0.0128202	0.193851	0.409537	0.0012158	0.0210011
ORC3	0.153368	0.0128335	0.193851	0.227633	0.00346503	0.0327482
HOOK1	0.129789	0.0128722	0.193851	0.187785	0.00538781	0.0402762
PACSIN1	0.229827	0.0128749	0.193851	0.35502	0.0015935	0.0233721
PKMYT1	0.117568	0.0128807	0.193851	0.163216	0.00248988	0.0283874
HAX1	0.119261	0.0128845	0.193851	0.162979	0.00428585	0.0362469
THPO	0.129792	0.0129061	0.193851	0.208618	0.00106644	0.020111
AP2S1	0.187113	0.0129429	0.193851	0.248454	0.00424392	0.0360995
VAMP4	0.120664	0.0129511	0.193851	0.164326	0.00629372	0.0436836
IDS	0.177348	0.0129614	0.193851	0.303366	0.000342725	0.0142827
GPR22	0.206999	0.0129645	0.193851	0.3262	0.0016509	0.02386
TOMM20	0.199992	0.0129783	0.193851	0.266329	0.00660986	0.0447175
PNMA6F	0.17224	0.0130013	0.193851	0.227744	0.00501847	0.0388998
ADAD2	0.179116	0.0130079	0.193851	0.285457	0.000571339	0.0166331
VDAC1	0.225811	0.0130105	0.193851	0.365744	0.000952593	0.0195502
OTUD5	0.137499	0.0130111	0.193851	0.197523	0.00152359	0.0228343
DUT	0.141803	0.0130187	0.193851	0.246173	0.00016786	0.0117515
TMEM132E-DT	0.112495	0.0130354	0.193851	0.222836	0.000106884	0.00988978
PRRG3	0.155288	0.0130892	0.193946	0.232178	0.00206608	0.0262092
LRRC1	-0.104229	0.0130948	0.193946	-0.143596	0.00562806	0.0410047
FBN3	0.028444	0.0130968	0.193946	0.0398601	0.00464814	0.037512
PTH2R	0.14143	0.0131612	0.194453	0.248025	0.00045762	0.0154464
MZT2B	0.121033	0.0131738	0.194453	0.149536	0.00634605	0.0439027
ATP6V0A1	0.15778	0.0132119	0.194453	0.198187	0.00621653	0.0434058
BAIAP2L2	0.164568	0.0132164	0.194453	0.212714	0.00738871	0.0473712
ATCAY	0.177029	0.0132706	0.194453	0.25842	0.00467013	0.0375764
HENMT1	0.164863	0.0133062	0.194453	0.230689	0.00591585	0.0422768
CHN1	0.248088	0.0133134	0.194453	0.37335	0.00230877	0.0275088
PMS2	0.181951	0.0133449	0.194453	0.288036	0.000362786	0.0146348
ARL4C	0.14454	0.0133641	0.194453	0.19888	0.00671375	0.044983
PSMB4	0.146203	0.0133717	0.194453	0.204839	0.00278544	0.0297585
NDUFAF3	0.124385	0.0133958	0.194453	0.185538	0.00207686	0.0262464
NRIP3	0.206908	0.0134044	0.194453	0.361907	0.000291282	0.0137504
MRPS16	0.135822	0.013405	0.194453	0.195847	0.00655741	0.0445174
TASP1	0.135422	0.0134169	0.194453	0.19406	0.0027297	0.0295444
DCLK1	0.282979	0.0134176	0.194453	0.436972	0.00158377	0.0232581
PARP2	0.186864	0.0134409	0.194482	0.246218	0.00800783	0.0497327
STXBP5L	0.167845	0.0134514	0.194482	0.267934	0.00139382	0.0221044
DLG3	0.193629	0.0134564	0.194482	0.287903	0.00206698	0.0262092
NAP1L2	0.235902	0.0135471	0.195061	0.41976	0.000392061	0.0149859
GABARAPL1	0.233679	0.013609	0.195061	0.406273	0.000358886	0.0145663
OTUB1	0.180384	0.0136318	0.195061	0.247598	0.00438746	0.0366116
ZC4H2	0.10211	0.013663	0.195061	0.145371	0.00347221	0.032781
PPP1R14B	-0.123384	0.0136666	0.195061	-0.189561	0.000607049	0.0169993
NBPF20	-0.213133	0.0136856	0.195061	-0.301072	0.00558756	0.0409066
PLCL2	0.151738	0.0136925	0.195061	0.23432	0.00124763	0.0211101
MESP2	0.0905645	0.0136984	0.195061	0.127439	0.00441564	0.0367067
MORN1	0.155988	0.0137373	0.195061	0.304705	2.39626e-05	0.00531927
ZNF711	0.13522	0.0137427	0.195061	0.177133	0.00701576	0.0461262
GDI1	0.161067	0.0137469	0.195061	0.237199	0.00109269	0.0202067
HECTD2	0.132261	0.0137763	0.195061	0.199665	0.00308767	0.0310918
GFM2	0.118832	0.0137921	0.195061	0.182598	0.00137419	0.021973
PYY	0.0590299	0.0137956	0.195061	0.10579	4.20264e-05	0.00665955
HIGD1B	-0.192573	0.0137996	0.195061	-0.453395	4.08806e-06	0.00327092
DDX25	0.17697	0.0138007	0.195061	0.269062	0.000835944	0.0187154
PMPCA	0.112785	0.0138199	0.195061	0.135191	0.00608673	0.0428842
SNAP91	0.234222	0.0138497	0.195061	0.344064	0.00316005	0.0314969
ZNF652	-0.143644	0.0138808	0.195061	-0.255018	0.000797151	0.018464
SLC32A1	0.291377	0.0138837	0.195061	0.505748	0.000530194	0.0162956
GARNL3	0.139389	0.0138988	0.195061	0.234964	0.000794649	0.0184625
COPS7A	0.201766	0.013922	0.195061	0.312693	0.000862294	0.01892
MDH2	0.203361	0.0139304	0.195061	0.330235	0.000568311	0.0166331
P2RX5-TAX1BP3	0.0589004	0.013966	0.195061	0.0975901	0.00805996	0.0499755
VPS35	0.154438	0.0139746	0.195061	0.229022	0.00172237	0.0241415
ATP5PB	0.17689	0.0139821	0.195061	0.295351	0.000401462	0.0150055
MRPS35	0.140206	0.0140013	0.195061	0.20359	0.00199401	0.0257988
INPP5A	0.136717	0.0140031	0.195061	0.214151	0.00123812	0.0210163
CACNB4	0.135076	0.0140284	0.195061	0.187457	0.0044436	0.0367327
SKIC8	0.111246	0.0140312	0.195061	0.162501	0.00223097	0.0270445
CMAS	0.183299	0.0140457	0.195061	0.286477	0.0010907	0.0202067
FAM161B	0.155538	0.0140581	0.195061	0.251044	0.000738616	0.0181881
TCEAL2	0.155015	0.0140624	0.195061	0.218565	0.00507983	0.0391119
B4GALT6	0.185479	0.0140656	0.195061	0.306716	0.000878441	0.018992
PDZD4	0.181054	0.0140865	0.195061	0.24218	0.00559549	0.040918
ZBTB20	-0.138511	0.0141127	0.195061	-0.263893	0.00022565	0.0127609
HSPBP1	0.158032	0.0141491	0.195061	0.227388	0.00235948	0.0277682
RINT1	0.140278	0.0141579	0.195061	0.242477	0.00024733	0.0130796
CDH19	-0.0929342	0.0141593	0.195061	-0.140304	0.00136091	0.0219516
PPM1J	0.150303	0.0141648	0.195061	0.239094	0.00102711	0.0198689
OPA1	0.15883	0.0141833	0.195061	0.274932	0.000411935	0.0150122
PDHX	0.145814	0.0142237	0.195061	0.260368	0.000182064	0.0121359
GMPR2	0.125447	0.014224	0.195061	0.173642	0.00361066	0.0332328
UBE3A	0.102878	0.0142248	0.195061	0.127733	0.00691759	0.0457536
ATP1A3	0.321631	0.0142264	0.195061	0.43065	0.00601647	0.0427195
ATP6V0E2	0.160563	0.0142348	0.195061	0.219795	0.00380943	0.0340275
MAP2	0.194454	0.014236	0.195061	0.281475	0.00408519	0.0353983
TRMT9B	0.129959	0.0142413	0.195061	0.282532	3.02701e-05	0.00589575
GRIK1	0.106449	0.014243	0.195061	0.189712	0.00117658	0.0208545
SLC35B1	0.112928	0.0142749	0.195061	0.17563	0.000536898	0.01632
SCN3B	0.184178	0.0142941	0.195061	0.328858	0.000507525	0.0160654
LBHD1	0.0970849	0.0143029	0.195061	0.136768	0.00168902	0.0240046
GPI	0.195745	0.0143089	0.195061	0.279787	0.00276351	0.0296743
SLC6A7	0.188025	0.0143254	0.195061	0.257184	0.00786935	0.0491661
ARF3	0.181109	0.0143344	0.195061	0.269761	0.00165655	0.0238895
KCNAB1	0.201578	0.0143351	0.195061	0.345174	0.000782268	0.0183773
UNC13A	0.20163	0.0143521	0.195061	0.316696	0.00172227	0.0241415
PTPRN2	0.239743	0.014371	0.195061	0.316282	0.005166	0.039366
ATL1	0.242976	0.0143738	0.195061	0.362921	0.00250658	0.0284545
ASIC2	0.106948	0.0143738	0.195061	0.151436	0.00436164	0.0364914
PNOC	0.203305	0.0144	0.195061	0.399803	0.000127179	0.0105748
BCAS2	0.176777	0.0144225	0.195061	0.2685	0.00207982	0.0262713
EEIG2	0.181838	0.0144321	0.195061	0.283783	0.00122064	0.0210031
PLEKHB2	0.15404	0.0144555	0.195061	0.287828	0.000124265	0.0105748
COX4I1	0.131903	0.0144717	0.195061	0.171383	0.00493526	0.0385825
APBB3	0.160822	0.0144814	0.195061	0.285033	0.000209473	0.0126469
RUSF1	0.170748	0.0144841	0.195061	0.320992	9.61936e-05	0.00939325
ARPP19	0.17752	0.0145503	0.195506	0.325946	0.000328407	0.0141709
PFDN1	0.143404	0.0145751	0.195506	0.216391	0.00139619	0.0221044
CDK20	0.19741	0.0146173	0.195506	0.319879	0.000747392	0.0181881
GATB	0.188466	0.014619	0.195506	0.310606	0.000626074	0.0171234
RIPPLY2	0.186952	0.0146203	0.195506	0.267733	0.00333566	0.0322041
CYP2G1P	0.044948	0.0146551	0.195506	0.0623818	0.00324889	0.0319018
DENND2A	-0.0948679	0.0146802	0.195506	-0.205902	1.61855e-05	0.00456068
NUP50-DT	0.15508	0.0146812	0.195506	0.248375	0.00100986	0.0197988
TMEM205	0.117598	0.0146863	0.195506	0.195502	0.000253812	0.0131282
HMGCS1	0.214817	0.0147061	0.195506	0.413027	4.113e-05	0.00663059
RAB27B	0.177103	0.0147227	0.195506	0.28601	0.000978581	0.0197665
THY1	0.255567	0.0148078	0.195506	0.355025	0.0055781	0.0408788
CCDC32	0.108283	0.0148098	0.195506	0.195942	0.000370636	0.0146898
SERF1B	0.180128	0.0148149	0.195506	0.28281	0.00247827	0.0283627
SDHB	0.181703	0.014822	0.195506	0.291037	0.000658111	0.0173951
SYN2	0.279109	0.0148267	0.195506	0.39523	0.00443327	0.0367212
LRRFIP1	0.0891954	0.0148277	0.195506	0.14401	0.000918034	0.0192288
EFTUD2	0.124812	0.0148322	0.195506	0.159601	0.00631301	0.0437756
ZRSR2P1	-0.176223	0.0148335	0.195506	-0.244341	0.00382978	0.0341237
ROCK1	-0.0976009	0.0148356	0.195506	-0.143787	0.00734293	0.0472558
PLPPR4	0.231593	0.0148435	0.195506	0.349548	0.00343015	0.0325942
RAB9B	0.133901	0.0148648	0.195506	0.186915	0.00763458	0.0482642
SEH1L	0.169479	0.0148757	0.195506	0.224963	0.00523328	0.0396695
BPGM	0.118395	0.0148962	0.195509	0.170772	0.00349598	0.0328159
AP2A1	0.176755	0.0149301	0.195509	0.276117	0.00100717	0.0197988
ARL6IP1	0.139825	0.0149501	0.195509	0.231066	0.000290887	0.0137504
NUPR2	0.151589	0.0149585	0.195509	0.305409	0.000273072	0.013569
DUSP5	0.168879	0.0149635	0.195509	0.238515	0.00783559	0.0490197
RAD51C	0.153889	0.0149681	0.195509	0.280226	0.000163701	0.0117399
SULT1A1	0.160193	0.014969	0.195509	0.246831	0.00217942	0.0266885
LRATD1	0.214877	0.0149911	0.195509	0.291367	0.00603442	0.0427204
TMEM132D	0.179383	0.0149922	0.195509	0.324855	0.00017869	0.0120629
RHEB	0.166602	0.0149981	0.195509	0.31126	9.25152e-05	0.00929727
FREM3	0.0852019	0.0150019	0.195509	0.123611	0.00120917	0.0210011
AZI2	0.0943777	0.0150241	0.195564	0.172149	0.000228441	0.0127747
MED27	0.128126	0.0150621	0.195673	0.158197	0.00586563	0.0420201
EIF4A2	0.195448	0.0150696	0.195673	0.323244	0.00122395	0.0210031
CISD1	0.203089	0.0150768	0.195673	0.38287	7.17506e-05	0.00817236
TMEM74B	0.145432	0.0151081	0.195744	0.216136	0.00348843	0.0328159
NAV3	0.11796	0.0151308	0.195744	0.159447	0.00578963	0.0417924
SLBP	0.142482	0.015145	0.195744	0.229075	0.00123355	0.0210031
SNRNP25	0.120141	0.0151631	0.195744	0.173219	0.00245496	0.028304
PHF7	0.138439	0.0151917	0.195744	0.22968	0.000669504	0.0174897
RAB36	0.118088	0.0152172	0.195744	0.191191	0.00227538	0.0273038
PEG3	0.14967	0.0152237	0.195744	0.224497	0.00248636	0.028385
ENOPH1	0.136596	0.015238	0.195744	0.188003	0.00564527	0.0410753
RPL15	0.108065	0.0152387	0.195744	0.215086	8.48111e-05	0.00883605
CDC123	0.142741	0.0152854	0.195744	0.196769	0.00255726	0.0286134
MED10	0.133606	0.0152881	0.195744	0.250687	0.000665569	0.0174449
RSL24D1	0.14668	0.0152895	0.195744	0.226207	0.00165203	0.0238634
USP14	0.127974	0.0153142	0.195744	0.181926	0.0023041	0.0274903
MTSS2	-0.144708	0.0153146	0.195744	-0.203265	0.00760061	0.048131
MCM4	0.160326	0.0153232	0.195744	0.244903	0.00528068	0.0398523
DYNC1LI2	-0.0807635	0.0153803	0.195744	-0.167835	6.69138e-05	0.0079357
EMP2	-0.132489	0.0153905	0.195744	-0.253488	0.00103263	0.019895
AAGAB	0.153593	0.0154135	0.195744	0.194566	0.00493497	0.0385825
ATP6V1D	0.17654	0.0154191	0.195744	0.320255	0.000203231	0.0126469
RCAN2	0.265348	0.0154292	0.195744	0.395654	0.00281859	0.0299184
TAF4B	0.0937066	0.0154384	0.195744	0.177599	0.000527776	0.0162956
CKMT1B	0.234426	0.0154438	0.195744	0.434386	0.000233503	0.0128199
UCHL5	0.186252	0.0154453	0.195744	0.316345	0.000560442	0.0165698
CRHBP	0.175938	0.0154501	0.195744	0.285235	0.00111208	0.0203801
SMAP2	0.180395	0.0155039	0.195744	0.266512	0.00272505	0.0295182
BEND6	0.172873	0.0155072	0.195744	0.228193	0.007022	0.0461317
FBXO16	0.164374	0.0155386	0.195744	0.253739	0.00481126	0.038097
UBL5	0.134876	0.0155497	0.195744	0.189902	0.00762528	0.0482169
LRRC20	0.163321	0.0155685	0.195744	0.217586	0.00361402	0.0332328
CASC3	-0.0623083	0.0155909	0.195744	-0.119058	0.000739288	0.0181881
EXOSC9	0.10731	0.0155947	0.195744	0.17458	0.00167091	0.0240009
CEP68	0.121389	0.0156046	0.195744	0.178531	0.00198478	0.0257988
TNFRSF21	0.163632	0.0156303	0.195744	0.232617	0.00334392	0.0322283
CFAP36	0.168763	0.015668	0.195744	0.258515	0.00139775	0.0221044
PNMA2	0.228391	0.0157358	0.195744	0.370135	0.00124937	0.0211251
EPIC1	0.0780461	0.0157467	0.195744	0.110081	0.00663003	0.0447299
SCN2A	0.134895	0.0157543	0.195744	0.206679	0.00454099	0.037066
LINC01476	0.162166	0.0157661	0.195744	0.242864	0.00242933	0.0281468
SCN2B	0.198934	0.0157681	0.195744	0.342869	0.000547317	0.0164587
SEPTIN5	0.168827	0.0157804	0.195744	0.282092	0.000993724	0.0197988
MYOT	-0.154678	0.0157936	0.195744	-0.399417	2.58813e-06	0.00273959
NAGPA	0.156632	0.0158178	0.195744	0.24833	0.00192868	0.0255092
OPCML	0.225157	0.0158291	0.195744	0.34852	0.00215307	0.0266371
ENTPD3	0.211376	0.0158488	0.195744	0.318122	0.0029343	0.0304367
GRIPAP1	0.143073	0.0158506	0.195744	0.241221	0.000372768	0.0146898
TUBG2	0.153543	0.0158543	0.195744	0.243976	0.00226051	0.0272652
DSTN	0.184034	0.0158543	0.195744	0.266652	0.00314887	0.03146
STPG1	0.131837	0.0158673	0.195744	0.189785	0.00379376	0.0340112
AP2B1	0.121065	0.0158695	0.195744	0.18095	0.00100772	0.0197988
PPP3R1	0.228969	0.0158734	0.195744	0.375235	0.00137418	0.021973
CAVIN1	-0.134967	0.0158903	0.195744	-0.194327	0.00502717	0.038924
ALKBH7	0.120389	0.0159024	0.195744	0.189548	0.000426848	0.0150444
SMAP1	0.0860495	0.0159122	0.195744	0.126457	0.00426523	0.0361765
PDP1	0.237501	0.0159259	0.195744	0.345802	0.00432865	0.036377
PCP4L1	0.262916	0.0159471	0.195744	0.415435	0.00195495	0.025649
TXNL4A	0.112505	0.0159556	0.195744	0.167775	0.00182443	0.0248353
SNU13	0.163761	0.0159795	0.195744	0.240119	0.00335865	0.0322496
HIF3A	-0.220529	0.0159804	0.195744	-0.342714	0.00503582	0.038924
LCLAT1	0.0741853	0.0159854	0.195744	0.154739	3.37442e-05	0.00615843
ARAP1	-0.100545	0.0159866	0.195744	-0.152196	0.00167369	0.0240009
BBS7	0.150466	0.0159932	0.195744	0.236494	0.00173885	0.0242185
BDNF	0.132358	0.0159997	0.195744	0.254478	0.0021	0.0263759
SLC12A8	0.156749	0.0160686	0.195744	0.240369	0.00296763	0.0305312
LINC01234	0.106891	0.0160879	0.195744	0.211034	0.000130272	0.0105748
ARMC9	0.14122	0.0161054	0.195744	0.198045	0.00472841	0.0377687
KLHL14	0.0386791	0.0161096	0.195744	0.0679782	0.00217749	0.0266885
YWHAH	0.296885	0.0161237	0.195744	0.424696	0.00359917	0.0331979
JAZF1	0.183255	0.0161249	0.195744	0.268913	0.00355534	0.0330498
SOWAHB	0.207053	0.0161335	0.195744	0.300694	0.00269009	0.0293352
CCDC102A	-0.115206	0.0161411	0.195744	-0.169251	0.00181513	0.024747
BRINP1	0.195817	0.016145	0.195744	0.278719	0.00458499	0.0372667
UQCC4	0.144697	0.0161563	0.195744	0.240834	0.00105291	0.0200762
DCTN3	0.172965	0.016167	0.195744	0.272392	0.00205187	0.0261303
MAPK9	0.207059	0.0161896	0.195744	0.283033	0.0053599	0.0401675
UBFD1	0.135494	0.0162073	0.195744	0.194092	0.00350434	0.0328159
ZNRD2	0.170503	0.016225	0.195744	0.226413	0.00377828	0.0339506
TIMM50	0.149526	0.0162504	0.195744	0.22514	0.00203542	0.026012
DOP1B	0.112815	0.0162525	0.195744	0.174688	0.00297901	0.0305821
LINC00320	-0.145268	0.0162623	0.195744	-0.316708	3.55577e-05	0.00640627
PJA2	0.195782	0.0162701	0.195744	0.327117	0.000906104	0.0191062
ELP3	0.117219	0.0162942	0.195744	0.169997	0.00359473	0.033194
MRPL37	0.157915	0.0164082	0.195744	0.215285	0.00342191	0.0325851
NECAB3	0.150246	0.0164084	0.195744	0.218988	0.00287212	0.0301634
XRCC6	0.148741	0.0164106	0.195744	0.181743	0.00791121	0.0493527
TBC1D30	0.1427	0.0164112	0.195744	0.251337	0.000559801	0.0165698
NDST3	0.122932	0.0164609	0.195744	0.224295	0.00111427	0.0203922
DNAJC5	0.169136	0.0164689	0.195744	0.232346	0.00338096	0.0323933
GOT1	0.289963	0.0164717	0.195744	0.440519	0.00170105	0.0240465
KPNB1	0.101891	0.0164721	0.195744	0.129083	0.00509645	0.0391488
SUPT7L	0.129476	0.0165224	0.195744	0.269477	3.98382e-05	0.00654806
STX1B	0.210297	0.0165354	0.195744	0.336082	0.00173232	0.0242035
FARSA	0.181999	0.0165379	0.195744	0.28664	0.00123228	0.0210031
CCDC24	0.121473	0.0165524	0.195744	0.199495	0.00122437	0.0210031
SLC22A17	0.207203	0.0166205	0.195744	0.350123	0.000841053	0.018798
NAF1	0.121207	0.0166262	0.195744	0.184851	0.00189393	0.025272
PDZD11	0.122286	0.0166635	0.195744	0.189603	0.00406697	0.0353694
UQCRC2	0.160516	0.0166723	0.195744	0.291166	0.000381823	0.0148481
ATP6V1H	0.176626	0.0166835	0.195744	0.281529	0.00127769	0.0213465
SMOX	-0.135902	0.016686	0.195744	-0.259706	0.00055774	0.0165648
CHAF1B	0.150885	0.0166874	0.195744	0.211294	0.00407389	0.0353895
TOMM70	0.166381	0.0167254	0.195818	0.270508	0.000762922	0.0183039
OAZ1	0.150426	0.0167987	0.195818	0.241903	0.000849785	0.0188815
UGP2	0.149546	0.0168124	0.195818	0.280301	0.000319912	0.0141709
PNCK	0.193654	0.0168247	0.195818	0.344568	0.000460777	0.0154544
RHEBL1	0.152009	0.0168255	0.195818	0.294838	0.000373033	0.0146898
MPI	0.127044	0.016833	0.195818	0.173242	0.00397301	0.0349411
SLC4A1AP	0.139639	0.0168344	0.195818	0.207847	0.00235291	0.0277597
MAPK8	0.149816	0.0168982	0.195818	0.274637	0.000141785	0.0110401
ERLEC1	0.180137	0.0169049	0.195818	0.294165	0.00173654	0.0242118
FKBP1B	0.183775	0.0169069	0.195818	0.278898	0.00229137	0.0274002
NDUFAF5	0.148475	0.01692	0.195818	0.210139	0.00394895	0.0348149
KLC1	0.187614	0.0169216	0.195818	0.298829	0.0007753	0.0183113
DMAC1	0.143043	0.0169367	0.195818	0.293432	6.54187e-05	0.00786898
GSKIP	0.135901	0.0169767	0.19601	0.188772	0.00756753	0.0480354
SNX33	-0.106039	0.0170202	0.196051	-0.184686	0.000819897	0.0185846
DNAJC19	0.122122	0.0170304	0.196051	0.224518	0.000301163	0.0139369
WASF1	0.245363	0.0170345	0.196051	0.341962	0.00742483	0.0474254
MRPL2	0.147982	0.0170709	0.196051	0.225818	0.00234248	0.0276899
SNCA	0.217138	0.0171175	0.196051	0.36596	0.00108391	0.0201988
LINC01128	0.140528	0.0171235	0.196051	0.185851	0.00464419	0.0374921
BCAT1	0.11831	0.0171272	0.196051	0.193583	0.001257	0.0211944
ACOT7	0.288158	0.017144	0.196051	0.458521	0.00134509	0.0218323
OCA2	0.099594	0.0171476	0.196051	0.177042	0.000834154	0.0187154
GLS	0.24211	0.0171744	0.196051	0.340854	0.00431862	0.0363613
NYAP1	0.214889	0.0171919	0.196051	0.291265	0.00583167	0.0418675
UBASH3B	0.0780759	0.0171925	0.196051	0.110447	0.00687127	0.0455642
KANK1	-0.123774	0.0172056	0.196051	-0.175673	0.00548174	0.0405474
REPS2	0.18202	0.0172163	0.196051	0.256791	0.00455374	0.0371129
DYNC1LI1	0.169901	0.0172277	0.196051	0.276636	0.0010568	0.0200762
MORN4	0.132488	0.0172326	0.196051	0.194197	0.00433616	0.0363982
CNTNAP2	0.226373	0.017244	0.196051	0.34797	0.00262846	0.0290501
LYPD6B	0.0949869	0.0172718	0.196051	0.171843	0.000873062	0.0189478
CLEC2L	0.233832	0.0172766	0.196051	0.319202	0.00441975	0.0367067
NPTN	0.252078	0.0172968	0.196134	0.380463	0.00249415	0.0284005
B3GALNT1	0.164575	0.0173135	0.196209	0.287847	0.00030813	0.013963
SETBP1-DT	0.0414198	0.017331	0.196209	0.0720341	0.00140082	0.0221044
TWF2	0.166227	0.01738	0.196209	0.247781	0.00345168	0.0326787
PDF	0.184114	0.0173867	0.196209	0.324194	0.00158353	0.0232581
STAU2	0.154109	0.0174223	0.196262	0.232258	0.00371276	0.0336693
EMC3	0.12582	0.0174712	0.196262	0.200157	0.000734854	0.0181881
ENSA	0.155086	0.0174802	0.196262	0.238635	0.00344639	0.0326787
HINT1	0.180279	0.017501	0.196262	0.276296	0.00273167	0.0295537
G6PD	0.115884	0.0175057	0.196262	0.171133	0.00315986	0.0314969
KIAA0513	0.225135	0.017516	0.196262	0.347881	0.00219195	0.0267539
MTPN	0.134295	0.0175167	0.196262	0.219214	0.00127512	0.0213432
TRAPPC11	0.102697	0.0175489	0.196445	0.144863	0.00559583	0.040918
C20orf203	0.104279	0.0176118	0.196532	0.225176	3.96127e-05	0.00654806
NUDT15	0.103707	0.0176214	0.196532	0.163545	0.00604331	0.0427224
HTR3B	0.139899	0.0176307	0.196532	0.217049	0.00236263	0.0277682
IMP4	0.116984	0.0176518	0.196532	0.24496	1.15299e-05	0.00448701
FAM3C	0.20452	0.0176556	0.196532	0.347425	0.000749747	0.0182191
CMIP	0.148132	0.0176606	0.196532	0.254827	0.000219014	0.0126822
FAM120B	0.110583	0.0177221	0.197008	0.151646	0.00760086	0.048131
TPK1	0.0876797	0.0177364	0.197008	0.155073	0.00033591	0.0142
PLEKHB1	-0.111098	0.0177902	0.197145	-0.210068	0.000415667	0.0150122
LONRF2	0.190337	0.0178074	0.197253	0.30243	0.00168038	0.0240009
STXBP5-AS1	0.137055	0.0178225	0.197259	0.239759	0.00065733	0.0173949
GRIN2D	0.0874057	0.0178229	0.197259	0.130002	0.00304483	0.0308872
DLEU7	0.152198	0.0178941	0.197758	0.25291	0.00333874	0.0322104
GARS1	0.141575	0.0178971	0.197758	0.230859	0.00087082	0.01892
MOAP1	0.251796	0.0179008	0.197758	0.409307	0.00136648	0.0219516
DDT	0.151528	0.0179415	0.197863	0.207972	0.00508484	0.039117
KIAA1549L	0.205405	0.0179447	0.197863	0.290111	0.00682946	0.0454204
RPGRIP1L	0.0943279	0.017973	0.197971	0.223778	2.78601e-05	0.00567711
NKIRAS1	0.194006	0.017977	0.197971	0.3487	0.000196311	0.0126469
UGT8	-0.176395	0.0180266	0.198011	-0.216633	0.00662081	0.0447175
DGKB	0.177766	0.0180578	0.198011	0.319982	0.000372807	0.0146898
KCNQ3	0.167138	0.0180695	0.198011	0.329458	8.76994e-05	0.00903031
POLR3K	0.148454	0.0180816	0.198011	0.250537	0.00121287	0.0210011
UBXN10	0.126197	0.0180892	0.198011	0.171513	0.00518818	0.0394752
HECW1	0.164609	0.0180947	0.198011	0.286783	0.000746891	0.0181881
OGFOD1	0.124524	0.0181257	0.198011	0.257793	9.57326e-05	0.00939325
PPIE	0.104708	0.0181277	0.198011	0.136699	0.00797536	0.0496126
RUSC2	0.170378	0.0181456	0.198011	0.253139	0.00321313	0.0317391
ACYP1	0.162529	0.018175	0.198011	0.23662	0.00634048	0.0438777
ROS1	0.0885946	0.0181771	0.198011	0.145485	0.00110433	0.0203259
CCDC13	0.106372	0.0181921	0.198011	0.194101	0.000307128	0.013963
CCDC113	0.130237	0.0181976	0.198011	0.236892	0.000270841	0.0135487
GPR150	0.148709	0.0182013	0.198011	0.205904	0.00728404	0.0469836
GREM2	0.159757	0.0182392	0.198011	0.233676	0.0044697	0.0368414
EBNA1BP2	0.192949	0.0182867	0.198011	0.310536	0.00118714	0.0209059
GOLGA6L24	0.0412172	0.0183238	0.198011	0.0766856	0.000106849	0.00988978
PRX	-0.140706	0.0183477	0.198011	-0.207891	0.00675586	0.0451352
RALYL	0.194452	0.0183519	0.198011	0.297373	0.00503606	0.038924
PCYT2	0.124377	0.0183519	0.198011	0.173065	0.00315448	0.0314938
RTN4	0.167562	0.0183755	0.198011	0.247755	0.00325909	0.0319545
MRPS10	0.0984195	0.0184063	0.19805	0.158723	0.00329195	0.0320535
ELAVL2	0.182814	0.0184107	0.19805	0.267833	0.005801	0.0418121
MT1F	-0.282619	0.0184218	0.198067	-0.836116	3.20036e-07	0.000920887
MAPRE3	0.162759	0.0184313	0.198067	0.233593	0.00509552	0.0391488
TUBA1B	0.219925	0.0184605	0.198067	0.452227	2.0711e-05	0.00485022
CDC42	0.144927	0.0184845	0.198067	0.200018	0.007494	0.0477749
METTL1	0.108567	0.0184962	0.198067	0.210246	0.000181322	0.0121359
ADAM23	0.216	0.0184965	0.198067	0.350025	0.000959675	0.0195956
COPG1	0.207403	0.0185748	0.198067	0.2793	0.00497489	0.0387791
TSPAN5	0.156184	0.0185992	0.198067	0.221931	0.00353274	0.0329527
TNS2	-0.115749	0.0185994	0.198067	-0.182874	0.00267283	0.0293253
MTMR7	0.187683	0.0186037	0.198067	0.257015	0.00486157	0.0382892
EIF3I	0.118799	0.0186128	0.198067	0.209381	0.000760805	0.018297
TBC1D24	0.137926	0.0186216	0.198067	0.302833	2.73531e-05	0.00567711
DRG1	0.125988	0.0186335	0.198067	0.190365	0.00103167	0.019895
NFATC2	-0.0586199	0.0186488	0.198067	-0.107052	0.00319814	0.031662
PSMF1	0.148855	0.0186505	0.198067	0.219409	0.00307329	0.0310177
INA	0.273315	0.0186515	0.198067	0.436152	0.00205445	0.0261505
SLC12A5	0.28082	0.018676	0.198067	0.409585	0.00450797	0.0369866
UBE2N	0.156263	0.0186831	0.198067	0.22362	0.00399163	0.0349991
SPRYD3	0.19721	0.018696	0.198067	0.303124	0.00168509	0.0240009
ICA1	0.200148	0.0186962	0.198067	0.344658	0.000691314	0.0177098
ASMTL	0.173364	0.0187207	0.198067	0.266878	0.00126112	0.0212162
ACOT8	0.139064	0.0187226	0.198067	0.215556	0.00132665	0.0216577
RIOK3	0.09578	0.0187342	0.198067	0.146817	0.00401138	0.0350804
PNKD	0.108218	0.018778	0.198086	0.162447	0.00211312	0.026452
TAFA1	0.181625	0.0187833	0.198086	0.26754	0.00364878	0.0333937
SLC9B2	0.209598	0.018788	0.198086	0.331074	0.0015399	0.0229249
SNX18P7	0.113458	0.0187892	0.198086	0.204648	0.000383619	0.0148643
SKP1	0.197051	0.0187907	0.198086	0.363003	0.000152717	0.0113481
CDK14	0.191047	0.0188102	0.198086	0.282737	0.00370358	0.0336219
NKPD1	0.0402395	0.0188317	0.19812	0.0555705	0.00238963	0.0278915
FIG4	0.161141	0.0188538	0.19812	0.24778	0.00246813	0.0283627
SLC20A1	0.120019	0.0188632	0.19812	0.213118	0.000331418	0.0141709
EFHD1	-0.137271	0.0188647	0.19812	-0.212462	0.00141456	0.0221893
SLC39A10	0.199887	0.0188699	0.19812	0.333938	0.00115477	0.0206897
CNPY2	0.124071	0.0189222	0.19812	0.207153	0.00108463	0.0201988
PLEKHA5	0.125786	0.018934	0.19812	0.224735	0.000886233	0.0190568
MRPL20	0.121253	0.0189507	0.19812	0.16165	0.00399134	0.0349991
KALRN	0.188074	0.0189728	0.198137	0.325104	0.000789421	0.0183895
TRHDE	0.108309	0.0189983	0.198247	0.160013	0.00319085	0.0316253
TRIM36	0.166714	0.0190264	0.198275	0.274097	0.00235053	0.027744
CDKN2AIPNL	0.169092	0.0190865	0.19835	0.249776	0.00596175	0.042471
ZNF540	0.117241	0.0190883	0.19835	0.197764	0.00119934	0.0209909
NELL2	0.292935	0.0191166	0.19835	0.453022	0.00282079	0.0299184
LYRM4	0.124736	0.0191583	0.19835	0.178779	0.00418156	0.0358407
SMARCA2	0.125161	0.0191835	0.19835	0.206617	0.00184461	0.0249578
NOXA1	0.188141	0.0191943	0.19835	0.238148	0.00779493	0.0488577
RTL8C	0.160536	0.0191964	0.19835	0.315222	0.000145769	0.0111527
TOMM34	0.183936	0.0192529	0.19835	0.26933	0.00456982	0.0372096
PLEKHG5	0.224337	0.0192537	0.19835	0.314066	0.00408884	0.0354183
ATP6AP2	0.19391	0.0192751	0.19835	0.319066	0.00103298	0.019895
CITED1	0.197169	0.0192905	0.19835	0.38089	0.000427698	0.0150444
RBFOX1	0.205424	0.0193097	0.19835	0.289773	0.00651784	0.0444311
LRP11	0.168345	0.0193108	0.19835	0.277328	0.00120465	0.0210011
ATP1B1	0.266553	0.0193136	0.19835	0.374033	0.0047875	0.0379999
AMN1	0.149311	0.0193309	0.19835	0.258073	0.000828172	0.018673
HS6ST2	0.162888	0.0193696	0.19835	0.286612	0.000415875	0.0150122
EPB41L3	0.261716	0.0193743	0.19835	0.424807	0.00141564	0.0221932
REEP5	0.198406	0.0193765	0.19835	0.2988	0.00208414	0.0262982
EIF3F	0.101796	0.0194126	0.19835	0.171898	0.000849683	0.0188815
BHLHA9	0.0772945	0.019434	0.19835	0.121068	0.00309437	0.0311354
DNM1	0.241832	0.0194349	0.19835	0.345306	0.00611366	0.0430281
ANKRD46	0.14405	0.0194495	0.19835	0.236363	0.00177398	0.0244887
UNC80	0.155419	0.0194677	0.19835	0.246015	0.001728	0.024182
VTA1	0.145105	0.0194825	0.19835	0.238999	0.00107086	0.020111
SEZ6L2	0.20062	0.0194971	0.19835	0.329544	0.00105658	0.0200762
JOSD1	0.108646	0.0195343	0.19835	0.170384	0.00378105	0.0339536
HSPA14	0.110783	0.0195534	0.19835	0.167595	0.00357694	0.0331124
TOMM5	0.137339	0.0195596	0.19835	0.206861	0.00281574	0.0299184
ABITRAM	0.11118	0.0196312	0.198495	0.175492	0.00361779	0.0332423
CACNA1B	0.200348	0.019645	0.198495	0.331567	0.00138702	0.0220581
MAPK13	0.176964	0.0196842	0.198495	0.267846	0.00289939	0.0303267
AMACR	0.173687	0.0196855	0.198495	0.277026	0.00132033	0.0216577
PKM	0.155168	0.0197031	0.198495	0.222819	0.00374713	0.0338546
SRARP	-0.144027	0.0197036	0.198495	-0.25891	0.00138896	0.0220756
GPR27	0.129297	0.0197097	0.198495	0.185358	0.006895	0.0456613
GSTO1	0.159691	0.0197173	0.198495	0.238884	0.00219284	0.0267539
C1QBP	0.158698	0.0197621	0.198495	0.230582	0.00549668	0.0405927
CABP1	0.185726	0.0197879	0.198551	0.265927	0.00749013	0.0477635
GNPDA2	0.115213	0.0198081	0.198551	0.174917	0.00478914	0.0380015
KCNAB2	0.207609	0.0198135	0.198551	0.31247	0.00379787	0.0340112
RSPH1	0.11597	0.0198304	0.198551	0.166351	0.0045743	0.0372346
GGT7	0.142451	0.0198623	0.198646	0.233685	0.00145743	0.022277
GLS2	0.195925	0.0199179	0.199115	0.319108	0.00230864	0.0275088
MRPL57	0.113341	0.0199319	0.199115	0.201624	0.000623576	0.0171002
PTPRF	0.0776919	0.0199592	0.199216	0.128488	0.000689342	0.0177002
GPR3	0.175962	0.0200385	0.199578	0.345625	0.000451137	0.015345
KDM7A-DT	0.0930551	0.0200657	0.199699	0.157103	0.00100987	0.0197988
NALF1-IT1	-0.113439	0.0200867	0.199812	-0.203221	0.000718251	0.0180333
NME9	0.124665	0.0200967	0.199812	0.186124	0.00719964	0.0467888
PARN	0.119577	0.0201826	0.200054	0.163167	0.00366049	0.0334718
P4HTM	0.138682	0.0201882	0.200054	0.201752	0.005013	0.038897
PLPPR5	0.129749	0.0201992	0.200054	0.224032	0.00140823	0.0221821
NPM3	0.142493	0.020221	0.200054	0.214842	0.00345396	0.0326787
ECHS1	0.0924066	0.0202511	0.200054	0.154562	0.00154571	0.022949
FADS3	0.127822	0.0202687	0.200054	0.218643	0.000813109	0.0185015
POLR3F	0.116142	0.0202749	0.200054	0.173911	0.00478281	0.0379854
CBR3-AS1	0.0899941	0.0202778	0.200054	0.163611	0.000613701	0.0170234
GLRB	0.255213	0.0202864	0.200054	0.404749	0.00208493	0.0262982
UBE2E2	0.161606	0.0203295	0.200133	0.258406	0.00277292	0.0297325
PABPC4	0.0745681	0.0203528	0.200133	0.147933	0.000162327	0.0117347
DCTN6	0.137262	0.0204413	0.200453	0.176667	0.00643312	0.044111
DDOST	0.125119	0.0204445	0.200453	0.241324	0.00026577	0.0134476
C16orf87	0.10709	0.0204975	0.200601	0.213746	0.000641041	0.0172322
SOD1	0.161946	0.0206489	0.201115	0.314377	0.000128948	0.0105748
DACH2	0.148196	0.0206576	0.201115	0.265429	0.000753935	0.0182705
TRPS1	-0.103388	0.0206769	0.201115	-0.160503	0.00242791	0.0281468
SDHAF4	0.158816	0.0206899	0.201115	0.279754	0.00275362	0.0296215
RBFOX2	0.147825	0.0207499	0.201441	0.227001	0.00314508	0.0314425
UQCRH	0.155744	0.0208355	0.201993	0.235444	0.0033508	0.032239
STX1A	0.202666	0.0208714	0.202032	0.318698	0.00550225	0.0405927
TRANK1	0.207139	0.0208779	0.202032	0.469973	2.01489e-05	0.00485022
RTCA	0.139558	0.0208804	0.202032	0.256694	0.000787818	0.0183773
SH3BP5	0.155813	0.0208943	0.202093	0.233801	0.00399281	0.0349991
CLPTM1	0.128988	0.0209174	0.202176	0.191284	0.00199222	0.0257988
C5orf34	0.0738113	0.0209182	0.202176	0.124232	0.00262486	0.029028
PREPL	0.20518	0.0209471	0.202261	0.314542	0.00250804	0.0284545
ACSL4	0.143727	0.0210105	0.202261	0.254317	0.000585455	0.0166962
MRPS23	0.157331	0.0210366	0.202261	0.234298	0.005226	0.0396546
MRPL12	0.132412	0.0210532	0.202261	0.206547	0.00143916	0.0222426
PRKACB	0.18594	0.0210895	0.202354	0.263721	0.00772287	0.0486133
EVL	0.112738	0.0211501	0.202473	0.163517	0.00479226	0.0380149
NDRG3	0.194274	0.0211507	0.202473	0.304655	0.0024361	0.0281759
ZNF391	0.0995131	0.0211585	0.202473	0.154472	0.00458456	0.0372667
DBNL	0.134325	0.0211796	0.202473	0.226805	0.00064801	0.0172996
LNX1	0.200829	0.0211879	0.202473	0.305285	0.00465631	0.0375328
GTPBP3	0.13169	0.0211917	0.202473	0.195192	0.00436153	0.0364914
ITFG1	0.193665	0.0212097	0.202473	0.350708	0.00040917	0.0150122
EZR	-0.147368	0.021212	0.202473	-0.238323	0.00269911	0.0294179
HNRNPD	0.102761	0.0212134	0.202473	0.171846	0.00136744	0.0219516
TMEM97	0.121568	0.0212167	0.202473	0.222372	0.000425227	0.0150444
STOML1	0.174666	0.0212451	0.202627	0.229896	0.00653497	0.0444563
NHSL1-AS1	-0.154056	0.0212558	0.202627	-0.222567	0.00581965	0.0418233
TIMM17B	0.127056	0.0212684	0.202674	0.190209	0.00210366	0.0263835
FBLL1	0.204865	0.0213006	0.2028	0.306676	0.00381003	0.0340275
MRPS28	0.137503	0.021323	0.202902	0.219765	0.00168785	0.0240009
CYP1B1-AS1	0.0900788	0.021359	0.203011	0.126507	0.00684174	0.045445
CHCHD1	0.109779	0.0213667	0.203011	0.188984	0.000525942	0.0162732
OXR1	0.225953	0.0214035	0.203011	0.345644	0.00274529	0.0296077
CEND1	0.170951	0.0214139	0.203037	0.289657	0.00123116	0.0210031
CES4A	0.165242	0.0214714	0.203317	0.287646	0.00109175	0.0202067
RNFT2	0.152124	0.0214776	0.203317	0.286258	0.000276502	0.0136258
NKD1	-0.0757805	0.0214906	0.203317	-0.125238	0.00116514	0.0207491
SUPT16H	0.0864302	0.0215306	0.203317	0.121711	0.00707142	0.0463138
ZFYVE27	0.120798	0.0215326	0.203317	0.19522	0.00139862	0.0221044
PNMA8A	0.229225	0.021537	0.203317	0.379973	0.00180115	0.0247091
DNAJC6	0.217095	0.0215377	0.203317	0.351705	0.00168202	0.0240009
RPAIN	0.140191	0.0215675	0.203335	0.24777	0.00105057	0.0200731
EIF3K	0.148718	0.0215792	0.203335	0.199631	0.00581614	0.0418233
ATP6V1A	0.210668	0.0215913	0.203335	0.37056	0.000680275	0.0175974
LIAS	0.0924475	0.0216056	0.203344	0.215698	0.000171816	0.0119025
BDH1	0.169523	0.021626	0.203344	0.308322	0.000243758	0.0130509
TMEM160	0.151678	0.0216791	0.203344	0.20972	0.00729339	0.0470285
SATB2	0.165345	0.0216885	0.203344	0.265961	0.00328668	0.0320486
GNB1L	0.146102	0.0217076	0.203344	0.242119	0.0016975	0.0240348
VBP1	0.115969	0.021712	0.203344	0.192838	0.00111691	0.020396
AASDHPPT	0.199473	0.0218287	0.204045	0.305963	0.00347517	0.0327843
NLK	0.168169	0.0218516	0.204115	0.252984	0.00525204	0.0397213
EIF3M	0.126764	0.0218923	0.204248	0.204775	0.00118738	0.0209059
FAM216A	0.154622	0.0219052	0.204248	0.238947	0.00472334	0.0377543
GLRX2	0.155037	0.02191	0.204248	0.252318	0.00164534	0.0238187
TRBC2	0.184653	0.0219173	0.204248	0.314619	0.00264237	0.0291233
MT1E	-0.203385	0.0219291	0.204248	-0.428194	0.000267178	0.0134673
TRAPPC9	0.138138	0.021956	0.204248	0.251097	0.000302006	0.0139369
STK25	0.116281	0.0219669	0.204248	0.163858	0.00500392	0.0388553
C9orf72	0.158657	0.0219736	0.204248	0.274187	0.000971089	0.0197433
SREBF2	0.131421	0.0219738	0.204248	0.241744	0.000302954	0.0139369
SLC25A14	0.165808	0.0219906	0.204332	0.273118	0.00146171	0.0222947
AMY2A	0.121812	0.0220584	0.204761	0.186843	0.00769581	0.0485225
LINC01637	0.125672	0.0220974	0.20484	0.205882	0.00200109	0.0257988
GDAP1L1	0.21066	0.0221356	0.204894	0.290693	0.00735761	0.0473153
CACNA2D3	0.205967	0.0221452	0.204894	0.311547	0.00367348	0.0335443
IL15	-0.0586054	0.0221512	0.204894	-0.094777	0.00442729	0.0367155
PABPC1L2B	0.187809	0.0221609	0.204894	0.281222	0.00598977	0.0425849
MORF4L2	0.191964	0.0221653	0.204894	0.341389	0.000992764	0.0197988
ANKRD24	0.148435	0.0221841	0.204894	0.257264	0.00279022	0.0297684
SELENOI	0.135336	0.0222071	0.204945	0.222275	0.00139574	0.0221044
SDHA	0.12895	0.02223	0.204973	0.185008	0.00549134	0.0405748
EBAG9	0.117289	0.022261	0.205024	0.178564	0.00414376	0.035649
PPP2CA	0.191447	0.0222775	0.205024	0.353866	0.000310776	0.0140582
HYOU1	0.139211	0.0223527	0.205368	0.266936	0.000148413	0.0112596
ENO2	0.239001	0.0223582	0.205368	0.383577	0.00158299	0.0232581
FBXO34	0.184836	0.0224259	0.205399	0.256581	0.00802807	0.0498234
SIDT1	0.197971	0.0224346	0.205399	0.370235	0.000227124	0.0127609
LGI2	0.102739	0.0224462	0.205399	0.203716	0.000528695	0.0162956
CCDC115	0.135019	0.022466	0.205399	0.219666	0.00107338	0.0201275
ABCC12	0.121362	0.022472	0.205399	0.219131	0.00119136	0.020939
CRYZL1	0.0832781	0.0225066	0.205518	0.156263	0.000579215	0.0166606
TMEM163	0.153704	0.0225368	0.205723	0.257837	0.00123404	0.0210031
PGAM1	0.196239	0.0225491	0.205764	0.331971	0.000700851	0.0178282
CAPZB	0.105108	0.0226082	0.205878	0.144554	0.00635913	0.0439095
NDUFV3	0.114201	0.022653	0.206013	0.167834	0.00564386	0.0410753
SEPTIN6	0.0986144	0.0226831	0.206013	0.150614	0.0055635	0.0408612
STYK1	0.165607	0.0227094	0.206013	0.242725	0.00420718	0.0359903
HAPLN1	0.0844405	0.0227225	0.206013	0.179098	0.000220164	0.0127209
MTCH1	0.158686	0.0227243	0.206013	0.285259	0.000302872	0.0139369
CRBN	0.143201	0.0227275	0.206013	0.213234	0.0035168	0.0328388
JAK3	0.114505	0.0227402	0.206013	0.217341	0.000423972	0.0150444
NDUFAB1	0.191899	0.0227494	0.206013	0.276361	0.00372328	0.0337121
LRRC40	0.133824	0.022758	0.206013	0.213725	0.00183463	0.0248905
ASAH2	0.0463988	0.0227949	0.206229	0.0485029	0.00702339	0.0461317
TFCP2	0.096374	0.0228373	0.206359	0.161973	0.000900971	0.0191045
CLIP3	0.159559	0.0228429	0.206359	0.261598	0.00178876	0.024609
DAP3	0.0894125	0.0228926	0.206368	0.148636	0.00248213	0.0283627
NDUFS4	0.164607	0.0228984	0.206368	0.239246	0.00494281	0.0385995
COX18	0.119497	0.0229192	0.206437	0.262322	0.000768296	0.0183088
PPP1R37	0.133572	0.0229556	0.206554	0.203479	0.00278546	0.0297585
SSBP1	0.110336	0.023003	0.206674	0.156546	0.006881	0.0456142
MAPK8IP3	0.166695	0.0230451	0.206798	0.249096	0.00367766	0.0335593
HAR1B	0.127985	0.023072	0.206798	0.188349	0.00449177	0.0369492
DNAH1	0.148971	0.0230725	0.206798	0.236015	0.00235663	0.0277682
MPV17L2	0.1023	0.0230859	0.206798	0.227483	1.92519e-05	0.00476133
ZNF324B	0.105773	0.0230999	0.206798	0.163614	0.00233961	0.0276769
RN7SL118P	-0.112657	0.0231157	0.206798	-0.181858	0.00244909	0.0282643
ARMCX4	0.0979087	0.0231585	0.206953	0.151391	0.00249404	0.0284005
NDUFB8	0.0945644	0.0231817	0.206953	0.147294	0.00593919	0.0423864
DLX6	0.10668	0.023209	0.206953	0.165775	0.00491808	0.038505
SCAMP1	0.139049	0.0232109	0.206953	0.19833	0.00695084	0.0458589
AVL9	0.11569	0.0232112	0.206953	0.216223	0.000395931	0.0149859
AFF3	0.140753	0.0232484	0.207076	0.225114	0.00237907	0.0278202
METTL21C	0.122973	0.0232777	0.207134	0.192239	0.00468044	0.0376356
FAM153A	0.206095	0.0233215	0.207175	0.460555	5.57587e-05	0.00745223
GTF2F1	0.117134	0.0233315	0.207175	0.166076	0.0045045	0.0369866
DYNC1I1	0.23103	0.0233393	0.207175	0.396252	0.000682239	0.0176142
COX10	0.0933608	0.0233848	0.207175	0.18764	0.000106328	0.00988978
NTMT1	0.133057	0.0233888	0.207175	0.234339	0.000798314	0.0184666
RGS6	0.194242	0.0234223	0.207175	0.299696	0.00286677	0.0301634
RSPO2	0.183323	0.0234438	0.207175	0.286174	0.00333297	0.0321899
SPRED3	0.145077	0.0234445	0.207175	0.367672	1.72193e-05	0.00456068
CRELD2	0.116705	0.0234474	0.207175	0.287296	3.06984e-06	0.00300879
FRMPD4	0.137408	0.0235081	0.207335	0.196301	0.00739114	0.0473712
TFIP11-DT	0.107375	0.0235225	0.207335	0.164237	0.00271531	0.0294851
ATP2B3	0.187935	0.0235446	0.207335	0.326823	0.000808244	0.0184862
PDHA1	0.128338	0.0235493	0.207335	0.234281	0.000428723	0.0150444
SAMD12	0.115926	0.0235534	0.207335	0.18023	0.00515749	0.0393436
COX15	0.115969	0.0235553	0.207335	0.200434	0.000702608	0.0178282
L2HGDH	0.0843265	0.0236149	0.207528	0.161068	0.00206551	0.0262092
TRAPPC2B	0.146292	0.023661	0.207537	0.251439	0.00191282	0.0253879
ZNF25	0.189754	0.0236791	0.207563	0.294322	0.00357736	0.0331124
SUSD1	0.15541	0.0236841	0.207563	0.245984	0.00211435	0.0264543
CSRP1	-0.129142	0.0237173	0.207687	-0.389498	3.4799e-07	0.000920887
PPM1E	0.130485	0.0237405	0.207753	0.211378	0.00109263	0.0202067
GLRA3	0.104313	0.0237623	0.20777	0.199765	0.000387936	0.0149325
STEEP1	0.135561	0.0237801	0.20777	0.233662	0.00268968	0.0293352
CLTC	0.198264	0.0238342	0.207826	0.341274	0.000866401	0.01892
SYNGR1	0.209883	0.0238394	0.207826	0.352796	0.00143702	0.0222385
NCKAP5	-0.0712873	0.0238431	0.207826	-0.136428	0.000820973	0.0185846
UCHL1	0.24907	0.0238511	0.207827	0.40866	0.00209073	0.0263555
RIMS3	0.192844	0.0238765	0.207938	0.320493	0.00200201	0.0257988
STRIP2	0.116498	0.0239067	0.207953	0.209047	0.00063867	0.0172322
KLHL18	0.120284	0.0239145	0.207953	0.174512	0.00679935	0.045306
SCARNA5	-0.132589	0.0240056	0.208334	-0.210846	0.00520989	0.0395835
SLC25A40	0.145083	0.0240605	0.208443	0.274174	0.000302701	0.0139369
EEF1A2	0.281556	0.0240662	0.208443	0.411521	0.00461841	0.0373981
BCDIN3D-AS1	0.0817912	0.0240794	0.208444	0.182391	9.31027e-05	0.00929727
MYL7	0.112062	0.0240911	0.208477	0.240313	1.40293e-05	0.00456068
AP1M1	0.133221	0.0241287	0.208624	0.195502	0.00559992	0.0409367
AMZ2P1	0.0982492	0.0241704	0.208686	0.141093	0.00487437	0.0383558
CA11	0.117092	0.024245	0.208853	0.169229	0.0068119	0.0453379
FAM13B-AS1	0.0340222	0.0243068	0.208974	0.0586752	0.000953654	0.0195502
FBXO27	0.120885	0.0243093	0.208974	0.190655	0.00576913	0.0417316
RAMAC	0.139832	0.0243293	0.208974	0.211401	0.00515568	0.039341
CALHM1	0.108738	0.0243317	0.208974	0.196342	0.00132599	0.0216577
MET	0.124723	0.024338	0.208974	0.248293	0.000518639	0.0162231
EXOSC7	0.115644	0.0243755	0.209136	0.187747	0.000517173	0.0161964
SOX8	-0.107954	0.024376	0.209136	-0.218462	9.79948e-05	0.00947119
HSP90B1	0.121284	0.0243886	0.209136	0.309175	9.39415e-07	0.0013811
SYT4	0.257594	0.024468	0.209451	0.404516	0.00351165	0.0328254
ARHGEF40	-0.104815	0.0244717	0.209451	-0.184775	0.00127806	0.0213465
LZTFL1	0.157998	0.0244953	0.209451	0.28923	0.000759029	0.0182943
MSLNL	0.0816837	0.0245137	0.209451	0.122638	0.00769824	0.0485225
CRY2	0.139107	0.0245219	0.209451	0.252773	0.000568882	0.0166331
TSPYL1	0.180731	0.0245348	0.209451	0.316622	0.00114949	0.0206357
TMX3	0.130617	0.0245361	0.209451	0.245323	0.000561607	0.0165698
VDAC3	0.182464	0.0245995	0.209635	0.268725	0.00530839	0.0399533
KIAA0319	0.137663	0.0246303	0.209635	0.196994	0.00511118	0.039205
CLSTN1	0.140758	0.0246534	0.209635	0.209195	0.00598982	0.0425849
PLD3	0.183846	0.0246899	0.209635	0.266863	0.0059374	0.0423851
PSMC6	0.122274	0.0246923	0.209635	0.203282	0.00119718	0.0209808
ZNF385D	0.0927718	0.0247575	0.209852	0.157215	0.00362913	0.0333001
SPOCK2	0.146109	0.0248615	0.209973	0.227838	0.00413727	0.0356279
YWHAG	0.245213	0.0248765	0.209973	0.416361	0.00155245	0.0229768
PDCD2	0.102933	0.0248777	0.209973	0.195882	0.000199519	0.0126469
NEK10	0.103964	0.0249596	0.210312	0.180341	0.000639749	0.0172322
CHL1-AS2	0.113073	0.0249627	0.210312	0.148166	0.00722863	0.0468958
NSMCE1	0.0968354	0.0249804	0.210365	0.187639	3.96231e-05	0.00654806
TSPYL2	0.142657	0.0249856	0.210365	0.242164	0.00207643	0.0262464
ATP2B2	0.200585	0.0250684	0.210807	0.291278	0.00627087	0.0436356
PET117	0.12188	0.0250759	0.210807	0.198683	0.00150424	0.0226949
SGK1	-0.129849	0.0250807	0.210807	-0.292301	4.76413e-05	0.00688208
CHD7	-0.152616	0.0251671	0.210807	-0.251351	0.00113923	0.0205814
GRM5	0.159381	0.0251804	0.210807	0.227061	0.00788907	0.0492378
AP2A2	0.136014	0.0252092	0.210807	0.239134	0.000541837	0.016357
ERCC1	0.103914	0.0252647	0.210807	0.151212	0.00637721	0.0439095
NETO1-DT	0.13736	0.0252912	0.210807	0.216818	0.00601899	0.0427195
RASAL2	0.118794	0.0252963	0.210807	0.193557	0.00283332	0.0300032
KIRREL2	0.055736	0.0253026	0.210807	0.0978501	0.00213901	0.0265347
TMUB2	0.0868592	0.0253275	0.210807	0.12497	0.00434576	0.0364391
HACE1	0.150562	0.0253368	0.210807	0.307814	0.000284567	0.0137504
RLIM	0.121072	0.0253569	0.210807	0.200528	0.00119235	0.020939
ATP5MC3	0.180234	0.0253622	0.210807	0.276705	0.00335539	0.032239
BMERB1	0.19579	0.0254132	0.210807	0.333716	0.00193399	0.0255383
TRIM9	0.206824	0.0254276	0.210807	0.401152	0.000251789	0.0131282
MAT2B	0.149009	0.0254728	0.210826	0.223339	0.00501665	0.038897
PRICKLE1	0.184633	0.0254729	0.210826	0.270315	0.00574715	0.0416562
VMA21	0.0956213	0.0254939	0.210826	0.1798	0.00037612	0.0147238
VSTM2A	0.266504	0.025505	0.210853	0.406584	0.00443421	0.0367212
MAGEE1	0.256887	0.0255705	0.211007	0.40242	0.0032653	0.0319917
ZNF138	0.114597	0.0256151	0.211007	0.19457	0.00274339	0.0296077
ROBO2	0.167251	0.025619	0.211007	0.27507	0.00235512	0.0277682
CAMK4	0.1527	0.025619	0.211007	0.268806	0.00109462	0.0202141
TSPAN13	0.230529	0.0256453	0.211007	0.348143	0.0060654	0.0428137
NELL1	0.217297	0.025647	0.211007	0.399968	0.00062701	0.0171234
EID2	0.17297	0.025698	0.211007	0.280232	0.00297537	0.0305657
LILRA2	-0.0835327	0.0257429	0.211039	-0.164035	0.00290407	0.0303517
CNR1	0.186922	0.0257744	0.211211	0.302527	0.00350816	0.0328241
PDGFRB	-0.10371	0.0258045	0.211211	-0.173006	0.00432406	0.036377
CDH3	0.0931308	0.0258125	0.211211	0.179812	0.00088349	0.0190389
ANKMY2	0.157164	0.0259387	0.211347	0.28478	0.000412691	0.0150122
NOLC1	0.119258	0.0259575	0.211347	0.18365	0.0057113	0.0414532
DNAAF11	0.10736	0.0259908	0.211347	0.26772	2.4736e-06	0.00272746
RAB4B	0.134985	0.0259961	0.211347	0.201156	0.00316748	0.0315473
ATXN10	0.204337	0.0260366	0.211414	0.305387	0.00262495	0.029028
ANXA6	0.193964	0.0260709	0.211414	0.315874	0.00239586	0.0279425
B4GAT1	0.217501	0.0261386	0.211414	0.322982	0.00429983	0.036286
CCNA1	0.147002	0.0261841	0.211414	0.271816	0.00197304	0.0257585
PITPNA	0.144155	0.0261931	0.211414	0.213672	0.00421788	0.0360406
TDRKH	0.135032	0.0262144	0.211463	0.266818	9.44736e-05	0.00939325
HAGH	0.140972	0.0262851	0.211594	0.207454	0.0061792	0.0433051
SH3GL2	0.273425	0.0262933	0.211594	0.436907	0.00406587	0.0353694
LIN52	0.0792908	0.0262934	0.211594	0.126965	0.00295365	0.0304813
FGF9	0.135619	0.0262942	0.211594	0.244772	0.000684988	0.0176503
ZNF385C	0.0693833	0.026343	0.211758	0.10843	0.00514331	0.0393029
EBP	0.139786	0.0263594	0.211764	0.192495	0.00671564	0.044983
MYDGF	0.125757	0.0264748	0.21224	0.214187	0.00188847	0.0252397
NTN4	0.143619	0.0264919	0.212253	0.242557	0.0037139	0.0336693
PUS1	0.111708	0.0265166	0.212253	0.177753	0.00354523	0.0330212
YARS1	0.154469	0.0265527	0.212323	0.274054	0.000416035	0.0150122
AUH	0.152566	0.0265991	0.212358	0.295692	0.000612667	0.0170164
GOLT1B	0.153461	0.026626	0.212358	0.27377	0.000611863	0.0170164
SLC12A7	-0.134692	0.0266729	0.212398	-0.245495	0.00214178	0.0265347
ARL14EP	0.0983706	0.0266812	0.212398	0.153029	0.00485688	0.0382637
STS	0.16161	0.026696	0.212398	0.253063	0.0044614	0.0368368
KCNH1	0.14192	0.0267116	0.212398	0.232692	0.0012216	0.0210031
CYP2E1	0.166185	0.0267163	0.212398	0.257047	0.00452769	0.0370389
CDC40	0.0836848	0.0267428	0.212457	0.143085	0.00154082	0.0229249
PLPBP	0.0992658	0.0267706	0.212494	0.224276	3.23566e-05	0.00606335
TPM1	0.0897562	0.0267709	0.212494	0.202817	4.08006e-05	0.00662397
WASL	0.119379	0.0268114	0.212646	0.181071	0.0055719	0.0408774
GNL3	0.120858	0.0268147	0.212646	0.196975	0.00270524	0.0294483
MAGI3	0.093601	0.0268256	0.212664	0.181455	0.000362352	0.0146348
TMEM196	0.104944	0.0268332	0.212664	0.151909	0.00545043	0.0404502
TMEM178A	0.153499	0.0268521	0.212687	0.347896	8.03391e-05	0.0086082
TSPYL5	0.141406	0.0268656	0.21273	0.208947	0.00624577	0.0435181
MRFAP1	0.137744	0.026878	0.212764	0.244881	0.000523224	0.0162732
PPP2R2C	0.130468	0.0269008	0.212818	0.241389	0.000602657	0.0169477
C11orf87	0.199421	0.0269284	0.212973	0.381737	0.000532002	0.0162971
TCEAL7	0.173973	0.02696	0.213024	0.315289	0.00106951	0.020111
GLRX	0.195187	0.0269731	0.213024	0.380958	0.000848342	0.0188815
LY6E-DT	0.108091	0.0270153	0.213024	0.169904	0.00307179	0.0310144
PTPRR	0.140435	0.0271121	0.213532	0.23432	0.00439395	0.0366116
GTPBP10	0.092677	0.0271796	0.213602	0.213253	5.31509e-05	0.00724207
CYCS	0.180754	0.0271827	0.213602	0.360683	0.00034646	0.0143632
FAM222A	-0.0904833	0.0271947	0.213602	-0.147517	0.00120617	0.0210011
TMEM256	0.0891044	0.0271998	0.213602	0.138809	0.00303134	0.0308077
PFDN4	0.154485	0.027267	0.213787	0.246059	0.00354439	0.0330212
BNIP5	0.0156616	0.0272686	0.213787	0.0165975	0.00560704	0.0409516
DCTN1-AS1	0.178755	0.0272699	0.213787	0.390883	6.13592e-05	0.00769549
AK5	0.232657	0.027353	0.213902	0.355854	0.00428374	0.0362406
AP3M2	0.126567	0.0273715	0.213983	0.21916	0.00125282	0.0211437
SUCLG1	0.0964395	0.0274974	0.214717	0.160146	0.00311699	0.0312798
ERC2	0.114242	0.0275168	0.214717	0.197073	0.00337297	0.0323633
RPS7	0.0717462	0.0275194	0.214717	0.113049	0.00602368	0.0427195
NSFL1C	0.0980819	0.0275328	0.214717	0.147327	0.00226978	0.0272969
C18orf32	0.09386	0.0275492	0.214717	0.166746	0.00104976	0.0200721
TMEM223	0.0892089	0.0275568	0.214717	0.179554	0.0010082	0.0197988
DNAJB14	0.111485	0.0276238	0.214939	0.175537	0.00372404	0.0337121
ATP6AP1	0.193916	0.0276349	0.214939	0.346035	0.000964712	0.0196529
PTRH1	0.137228	0.0277002	0.214939	0.289439	0.000384766	0.0148643
SLC25A4	0.210925	0.0277139	0.214939	0.329998	0.00364005	0.0333772
DPM1	0.122886	0.0277516	0.214939	0.212782	0.00363829	0.0333726
SLC66A2	0.1258	0.0278207	0.214939	0.19843	0.00297167	0.0305396
RPUSD2	0.105391	0.0278686	0.214939	0.169722	0.00259082	0.0288192
ATP5F1A	0.157205	0.0278766	0.214939	0.259259	0.00125182	0.0211403
SEPTIN7P2	0.0906692	0.0278785	0.214939	0.135563	0.00602957	0.0427195
STXBP6	0.139516	0.0278847	0.214939	0.255111	0.00140098	0.0221044
NBEA	0.191915	0.0278905	0.214939	0.31057	0.00339519	0.0324474
ISCA1	0.139972	0.027914	0.214939	0.232383	0.00226743	0.0272969
RYR2	0.158966	0.0279211	0.214939	0.247506	0.0046091	0.0373522
FAM177A1	0.0702514	0.0279424	0.214939	0.136121	0.00167611	0.0240009
PMM1	0.137002	0.0279471	0.214939	0.220865	0.00137088	0.0219599
ATP6V0D1	0.185201	0.0279561	0.214939	0.273281	0.00447464	0.0368427
MYH10	0.119334	0.0279567	0.214939	0.220774	0.000557795	0.0165648
NRCAM	0.146993	0.0279968	0.215122	0.244019	0.00398094	0.0349658
EIF3J-DT	0.0858391	0.0281096	0.21555	0.155864	0.00152425	0.0228343
CDC37	0.12452	0.0282013	0.215686	0.196115	0.0028184	0.0299184
ADAMTSL1	0.0488427	0.0282239	0.215686	0.0828157	0.00246112	0.0283409
TIPRL	0.16378	0.0282416	0.215686	0.287783	0.00113854	0.0205814
MARK1	0.135745	0.0282764	0.215828	0.228161	0.0032809	0.0320142
CHMP1B	0.126653	0.0283901	0.215958	0.203985	0.00481866	0.0381295
CAMK2A	0.203348	0.0284005	0.215958	0.295008	0.00739349	0.0473738
NAT10	0.0866722	0.0284013	0.215958	0.175411	0.000112015	0.0101175
SEMA4F	0.155089	0.0284329	0.215958	0.31348	0.000215577	0.0126492
CD99L2	0.172871	0.0284366	0.215958	0.241649	0.00621174	0.0433838
SYNJ1	0.226694	0.0284533	0.215958	0.367156	0.00316642	0.0315473
NDUFS7	0.122532	0.0284646	0.215958	0.167872	0.00771041	0.0485695
MPP7	0.103269	0.028471	0.215958	0.181369	0.00144425	0.0222426
NDUFA5P6	0.08183	0.0284764	0.215958	0.178543	0.000516191	0.0161848
STAG3L4	0.111707	0.0285018	0.215958	0.174874	0.00389234	0.0345123
RPA3	0.150748	0.0285276	0.215958	0.248571	0.00329284	0.0320535
ATP1A1	0.256899	0.0285376	0.215958	0.389074	0.00406421	0.0353694
LPAR1	-0.173742	0.0285411	0.215958	-0.350904	0.000207029	0.0126469
NOX5	0.0299741	0.0285433	0.215958	0.0516406	0.0017072	0.0241076
RLIG1	0.108149	0.0285594	0.215958	0.182132	0.00257862	0.0286975
CDCA5	0.110205	0.0285842	0.215958	0.164927	0.00476938	0.0379585
TCTN2	0.116441	0.0286047	0.215958	0.226587	0.00133526	0.0217206
SH3BGRL2	0.157794	0.0286207	0.215958	0.245524	0.0040266	0.0351554
NETO1	0.171951	0.0286656	0.216119	0.320145	0.00102313	0.0198689
ASNS	0.150832	0.0286996	0.216213	0.304246	0.000214462	0.0126469
PCOLCE	-0.0962437	0.0287005	0.216213	-0.180549	0.00110734	0.0203276
FKBP3	0.110791	0.0287185	0.216213	0.193066	0.00248361	0.0283659
COG1	0.14439	0.0287189	0.216213	0.233161	0.00246742	0.0283627
SLC4A10	0.166712	0.028771	0.216337	0.260368	0.00357018	0.0330806
LRRTM1	0.204865	0.0287719	0.216337	0.326507	0.0048786	0.0383663
GPER1	-0.15532	0.0287994	0.216337	-0.449679	8.57356e-08	0.000378137
SLC9A7	0.0901449	0.0288027	0.216337	0.159304	0.00148288	0.0225209
ENTPD4	0.134595	0.028803	0.216337	0.23422	0.00125742	0.0211944
ADAMTSL3	-0.0608098	0.0288635	0.216337	-0.131665	0.000347852	0.0143814
BTBD10	0.184039	0.0289327	0.216467	0.309222	0.00279577	0.0297921
GRIK2	0.181947	0.0290088	0.216607	0.335031	0.00153504	0.0228984
AGAP6	0.112719	0.0290092	0.216607	0.160246	0.0066818	0.0449353
PPM1L	0.132846	0.0290312	0.216607	0.258449	0.000342297	0.0142827
TRDN	-0.0911122	0.029047	0.216607	-0.148491	0.00152902	0.0228343
ALG9	0.106852	0.0290776	0.216607	0.219857	3.02997e-05	0.00589575
EMC4	0.146254	0.029079	0.216607	0.296067	0.000322652	0.0141709
GLO1	0.112741	0.029091	0.216607	0.199453	0.00283115	0.0300032
NEU3	0.1057	0.0290927	0.216607	0.184519	0.000734014	0.0181881
ICA1L	0.104765	0.0290969	0.216607	0.189778	0.00271658	0.0294868
ABI2	0.102015	0.0291977	0.216681	0.179807	0.000605586	0.0169876
TJP1	-0.0926823	0.0292827	0.21683	-0.138986	0.00295968	0.0305086
FAT3	0.11899	0.0293062	0.21683	0.17657	0.00415268	0.0356687
GABPB1	0.138767	0.0293484	0.21683	0.239288	0.00290076	0.030329
ALS2CL	0.152631	0.0293508	0.21683	0.333586	0.000169609	0.0118376
UMAD1	0.135427	0.0293528	0.21683	0.215785	0.00469775	0.037715
FN3K	0.156626	0.0293652	0.21683	0.240124	0.00237271	0.0278014
RNF112	0.166089	0.0294062	0.216855	0.25207	0.0073657	0.0473333
TMEM178B	0.135108	0.0294252	0.216855	0.195985	0.00643485	0.044111
SMIM43	0.196258	0.0294583	0.216914	0.305539	0.00649716	0.0443358
SLC25A32	0.125522	0.0294947	0.216992	0.235181	0.00180235	0.0247128
TMEM14A	0.164579	0.0295477	0.217171	0.303942	0.00116445	0.0207491
SPCS3	0.120133	0.0295601	0.217171	0.236382	0.00106499	0.020111
CELF6	0.122487	0.029788	0.218179	0.268574	6.59567e-05	0.00789779
TINAG	0.023008	0.0298052	0.218204	0.0425599	0.00105241	0.0200762
DOCK6	-0.123673	0.0298262	0.218216	-0.217647	0.00268163	0.0293352
DIABLO	0.100605	0.0298719	0.21838	0.159616	0.00198572	0.0257988
TSPYL4	0.170761	0.029886	0.21838	0.358878	0.000140838	0.0110401
PRKAR1A	0.161642	0.0299394	0.218502	0.248217	0.00390547	0.0345689
CARM1	0.106142	0.0301357	0.219262	0.175881	0.00171267	0.0241191
SYNE1	0.107115	0.03018	0.219262	0.157755	0.00682249	0.0453936
DPP10-AS1	0.169114	0.0301816	0.219262	0.269775	0.00523229	0.0396695
TCTN3	0.0915876	0.0301828	0.219262	0.167616	0.000908436	0.0191303
IARS1	0.17963	0.0301899	0.219262	0.358282	0.000167315	0.0117515
EOLA2	0.115711	0.0302716	0.219445	0.168051	0.00665961	0.0448089
RNF11	0.122719	0.0302919	0.219445	0.224888	0.00101485	0.0198296
PCMT1	0.223513	0.0303044	0.219445	0.353645	0.00257126	0.0286712
ANXA7	0.134065	0.0303469	0.219445	0.194485	0.00620496	0.0433708
SERPINF1	0.211397	0.0303618	0.219445	0.333085	0.00607648	0.0428462
DISC1	-0.0539323	0.0303632	0.219445	-0.0980203	0.0041157	0.0355304
INSM2	0.0953303	0.0304078	0.219445	0.164904	0.00168671	0.0240009
PRDX2	0.143333	0.0304522	0.219549	0.233872	0.001843	0.0249578
LRPAP1	0.205346	0.0304619	0.219549	0.298139	0.00613871	0.043163
AQP6	-0.0818856	0.0304645	0.219549	-0.222436	9.96583e-06	0.00432337
SYTL2	0.127149	0.0305464	0.219842	0.219864	0.00160683	0.0234797
KRT17P1	0.227118	0.0305823	0.219842	0.49314	8.37693e-05	0.00883605
NDUFV1	0.142712	0.0306354	0.219877	0.221215	0.00238316	0.0278436
FAIM2	0.159417	0.0306838	0.22005	0.239855	0.00671003	0.044983
OGA	0.110033	0.0307047	0.220141	0.232003	0.000115789	0.0102479
ARHGEF3	0.191052	0.0307247	0.220141	0.293589	0.00536113	0.0401675
CHMP4B	0.124687	0.0307303	0.220141	0.202434	0.00254564	0.0286134
RAB6D	0.0530341	0.0307739	0.220192	0.10805	7.531e-05	0.00840898
CCT8	0.142855	0.0307767	0.220192	0.238149	0.00121858	0.0210031
VDAC2	0.152047	0.0307911	0.220192	0.2752	0.00110413	0.0203259
MKRN1	0.126495	0.030802	0.220192	0.189191	0.00740636	0.0474073
ASPH	0.102159	0.0308036	0.220192	0.214957	0.000129313	0.0105748
EEF1E1	0.143647	0.0308118	0.220192	0.21478	0.00638822	0.0439095
PRSS12	0.0786886	0.0308325	0.220263	0.144798	0.00090986	0.0191303
PPME1	0.152878	0.0308695	0.220333	0.238151	0.00543498	0.0404014
CNOT9	0.08549	0.0308762	0.220333	0.196949	1.57699e-05	0.00456068
C12orf57	0.109028	0.0308976	0.220333	0.167211	0.00551455	0.0406381
CABP1-DT	0.156863	0.0309231	0.220333	0.291139	0.000773376	0.0183088
DRGX	0.070605	0.0310182	0.220614	0.133238	0.000807073	0.0184797
UBE2T	0.180757	0.0310326	0.220614	0.303408	0.00310452	0.0312139
FAM234B	0.191974	0.0310355	0.220614	0.305857	0.00330994	0.0320542
VPS33A	0.12673	0.0310555	0.22064	0.220093	0.00329049	0.0320535
MIGA1	0.115388	0.0310578	0.22064	0.222974	0.00078605	0.0183773
HCN1	0.201814	0.0311273	0.22084	0.351421	0.00198172	0.0257988
SYPL1P2	0.0507399	0.0311756	0.221042	0.0935117	0.00108774	0.0202067
SLC25A11	0.114805	0.0312416	0.221149	0.225644	0.000278977	0.0136462
MPRIP	0.0762067	0.0312489	0.221149	0.110911	0.00602711	0.0427195
MED6	0.103636	0.0312548	0.221149	0.179515	0.00423942	0.0360995
EIF5A2	0.124164	0.0312835	0.221292	0.243715	0.000824248	0.0186217
ACBD4	0.103348	0.0313544	0.22152	0.155833	0.00321555	0.0317393
ARL6IP5	0.1489	0.0313708	0.221555	0.272783	0.00113815	0.0205814
SLIT3	0.119183	0.0314129	0.221572	0.182118	0.00351895	0.0328472
GLT1D1	0.204686	0.0314681	0.221635	0.319054	0.00523417	0.0396695
CEP83	0.082524	0.031483	0.221635	0.178481	7.6949e-05	0.00852009
UBA52	0.0860278	0.0314831	0.221635	0.135541	0.00392062	0.0346531
TXNDC9	0.136308	0.0314911	0.221635	0.222882	0.00253552	0.0285781
MRPL3	0.155227	0.0315007	0.221638	0.300768	0.000523393	0.0162732
VPS29	0.135729	0.0315082	0.221638	0.212537	0.00580605	0.0418121
USP5	0.148896	0.0315242	0.22164	0.227441	0.00299574	0.0307039
HARS1	0.131923	0.0315591	0.221778	0.187141	0.00775007	0.0487209
GOSR2	0.107431	0.0316147	0.221778	0.223174	0.000317703	0.0141709
SLC41A3	0.108896	0.0316317	0.221778	0.210497	0.000809856	0.0184911
VIPAS39	0.0774337	0.0316622	0.221778	0.147943	0.00136413	0.0219516
GPAA1	0.122409	0.0317077	0.221817	0.192266	0.00215669	0.0266445
SLCO4A1	-0.221611	0.031741	0.221919	-0.403995	0.00138443	0.0220434
SLFN5	0.0469155	0.0318149	0.222125	0.079024	0.0050493	0.0389645
TUBB4B	0.187011	0.0319269	0.22248	0.38241	8.96101e-05	0.00915925
PPP3CB	0.207649	0.031932	0.22248	0.337793	0.0028942	0.0302932
NALCN	0.111562	0.0319354	0.22248	0.213804	0.000425071	0.0150444
OLIG1	-0.151925	0.0320099	0.222681	-0.351259	0.000128897	0.0105748
ORC5	0.136328	0.0320515	0.222767	0.225827	0.00411373	0.0355293
ZFAND1	0.130905	0.0320533	0.222767	0.270132	0.00035653	0.0145375
NFU1	0.140308	0.032058	0.222767	0.210404	0.00520808	0.0395835
NEU1	0.135257	0.0320647	0.222767	0.259399	0.000305057	0.013963
CRYGN	0.0512268	0.0321244	0.222767	0.0718526	0.00493498	0.0385825
ZNF542P	0.0913724	0.0321325	0.222767	0.148305	0.00658583	0.0446416
SEC22A	0.0770759	0.0321432	0.222767	0.146609	0.00067924	0.0175947
TCERG1	0.111372	0.0321499	0.222767	0.244906	9.73984e-05	0.00947119
CDS1	0.108537	0.0321765	0.222767	0.183576	0.00137583	0.0219859
FKTN	0.0677272	0.0321788	0.222767	0.129426	0.000741828	0.0181881
COPS4	0.175249	0.0321831	0.222767	0.289643	0.00172462	0.0241602
HNRNPA1P46	0.0593013	0.0321985	0.222767	0.0943488	0.00652908	0.0444456
PSMD10	0.110703	0.032199	0.222767	0.213427	0.000429916	0.0150444
PSMD12	0.130693	0.0322661	0.223056	0.257969	0.00123445	0.0210031
TBRG1	0.106368	0.0322786	0.223064	0.218418	0.000397599	0.0150001
CYP26B1	0.175976	0.0322841	0.223064	0.337981	0.0011828	0.020879
NUP155	0.0835134	0.0323222	0.223116	0.155532	0.00723027	0.0468958
GK	0.0880626	0.0323405	0.223116	0.185553	0.000249654	0.0131282
CHP1	0.159132	0.0323478	0.223116	0.347796	9.13095e-05	0.00929355
RPL17	0.0813783	0.0324501	0.223496	0.128606	0.00481969	0.0381295
NMRK1	0.134992	0.0324565	0.223496	0.226404	0.0027017	0.0294218
APP	0.189288	0.0325706	0.223865	0.331066	0.00192964	0.0255092
PSMA5	0.142609	0.032589	0.223865	0.222087	0.00451028	0.0369866
ELMOD1	0.202709	0.0325904	0.223865	0.412406	0.000442916	0.0152219
ZYX	0.120805	0.0326321	0.223995	0.186781	0.00652163	0.0444455
TPM4	0.0884484	0.032775	0.224529	0.181115	0.00174477	0.0242458
RTKN	-0.12063	0.032781	0.224529	-0.224061	0.000894599	0.0190736
ALDH1A3-AS1	0.133181	0.0328504	0.224822	0.241119	0.00138358	0.0220431
CAMK2D	0.203361	0.0328529	0.224822	0.399952	0.00038084	0.0148481
DHRS7B	0.10063	0.0328733	0.224904	0.152862	0.00706108	0.0462811
SPHKAP	0.121819	0.0329348	0.22511	0.20578	0.00331017	0.0320542
DNAJC18	0.0746142	0.0329572	0.22511	0.149115	0.000224481	0.0127609
KMO	0.0530861	0.0330448	0.22532	0.0881747	0.00299641	0.0307039
WDR47	0.200604	0.033046	0.22532	0.359058	0.00151645	0.022814
CALM1	0.119943	0.0331513	0.225441	0.188507	0.00300279	0.0307518
HNRNPH2	0.127644	0.0331632	0.225441	0.24518	0.000418043	0.0150122
BRINP2	0.133784	0.0332068	0.225668	0.21615	0.00322609	0.0317841
LNPK	0.0922466	0.0332906	0.226005	0.174366	0.000414806	0.0150122
RMND1	0.123162	0.03333	0.226168	0.252094	0.00114095	0.0205814
TMC6	-0.137659	0.0334279	0.226306	-0.254826	0.000940341	0.0194256
CAPN5	0.114369	0.0334531	0.226306	0.203064	0.00198388	0.0257988
ABCF3	0.121071	0.0334967	0.226306	0.208267	0.00135664	0.0219175
WFDC2	0.145035	0.0335127	0.226306	0.216951	0.00560971	0.0409516
YJEFN3	0.178232	0.0335148	0.226306	0.319075	0.00236542	0.0277682
PEF1	0.113193	0.0335645	0.226306	0.182534	0.00209705	0.0263759
EEF1AKMT2	0.104981	0.0335646	0.226306	0.171979	0.00273878	0.0295943
CDO1	0.149928	0.0336559	0.226584	0.277317	0.000769613	0.0183088
TRMT44	0.112788	0.0337483	0.22674	0.217125	0.00038465	0.0148643
SIN3B	0.124648	0.0337701	0.22674	0.189623	0.00553321	0.040719
SORCS1	0.116035	0.0337803	0.22674	0.247135	8.02838e-05	0.0086082
UQCRB	0.0799031	0.0338075	0.22674	0.128554	0.00664021	0.0447299
VRK1	0.116772	0.0338402	0.22674	0.17148	0.00481571	0.0381209
TUBA1A	0.152777	0.0338855	0.22674	0.282083	0.000247648	0.0130796
TRPC1	0.106472	0.0339068	0.22674	0.221144	0.000232245	0.0128039
CETN2	0.0942037	0.0339541	0.226901	0.131851	0.00609251	0.0429136
GGH	0.12957	0.0339991	0.227087	0.223137	0.000904194	0.0191062
MINDY3	0.111788	0.0340169	0.227149	0.176333	0.00633029	0.043853
RAD9A	0.108237	0.0340321	0.227193	0.175761	0.00301988	0.0307977
PGAP4	0.165197	0.0341286	0.227384	0.266744	0.0035049	0.0328159
PABPC1L2A	0.187079	0.0341747	0.227444	0.287903	0.00768407	0.0484728
PSMD8	0.136955	0.0341914	0.227444	0.232147	0.00229713	0.0274566
SPIN1	0.144148	0.0342021	0.227444	0.217375	0.00766838	0.0484083
ZDBF2	0.0960675	0.0342662	0.22755	0.196973	0.000382103	0.0148481
MYO5C	0.0886442	0.0342779	0.227571	0.203956	0.000153521	0.0113481
PRDX5	0.14814	0.0343016	0.227671	0.230647	0.00350357	0.0328159
RAP1GAP2	0.180861	0.0343293	0.22774	0.345273	0.00110767	0.0203276
C1orf74	0.0791301	0.0343564	0.227813	0.130261	0.00375255	0.0338805
MYOG	0.0368234	0.0343663	0.227813	0.0557373	0.0045351	0.0370452
ATP9A	0.174625	0.0343746	0.227813	0.271315	0.00473475	0.037808
IPO5	0.123994	0.0344323	0.22808	0.234713	0.000552672	0.0165445
ABTB3	0.136644	0.0344472	0.228095	0.226252	0.00438934	0.0366116
MICU3	0.0909882	0.0344807	0.228187	0.166395	0.00301944	0.0307977
KRAS	0.112149	0.0344953	0.228187	0.191971	0.0018863	0.0252361
ACTR2	0.165	0.0345346	0.228187	0.276314	0.00236622	0.0277682
ARPC2	0.0937002	0.0345702	0.228332	0.138245	0.00550071	0.0405927
SNUPN	0.099006	0.0345839	0.228332	0.194869	0.000311995	0.0140653
CALM2	0.138775	0.0346808	0.228659	0.23534	0.00276166	0.0296719
NAPG	0.151421	0.0347387	0.228659	0.245367	0.00376228	0.0339051
RIMS1	0.138359	0.0347398	0.228659	0.329018	5.71733e-05	0.00756489
C1orf52	0.107461	0.0347934	0.228789	0.165914	0.00637444	0.0439095
ACSL3	0.121474	0.0348163	0.228789	0.208382	0.00160234	0.0234513
LINC01664	0.080451	0.034903	0.228789	0.130904	0.00750796	0.0478277
KCND2	0.124029	0.0349732	0.228789	0.222934	0.00131629	0.0216489
ATRNL1	0.15139	0.0349888	0.228789	0.251943	0.00390438	0.0345689
TMEM35A	0.187984	0.0350129	0.228789	0.2952	0.00646543	0.0441991
EEF2	0.108817	0.0350497	0.228881	0.17513	0.00532027	0.0399788
FEM1AP2	0.0324845	0.0350634	0.228881	0.0639038	0.000957885	0.0195741
VPS25	0.104743	0.0351051	0.228881	0.191789	0.00166454	0.0239656
MACROH2A1	0.107631	0.0351547	0.228881	0.179312	0.00188389	0.0252247
CYP51A1	0.139413	0.0351832	0.228881	0.231607	0.00434884	0.0364432
IQGAP3	0.0525908	0.0352341	0.228922	0.144219	9.80947e-06	0.00432337
PDE6D	0.0914667	0.0352496	0.228945	0.15652	0.00274836	0.0296143
CSTF2	0.100491	0.035296	0.228987	0.187957	0.000470593	0.0155827
DDB1	0.118312	0.0353725	0.229388	0.185056	0.00301504	0.0307977
TMEM161A	0.0950108	0.0355242	0.229902	0.173934	0.00103101	0.019895
TOX2	0.121315	0.0355758	0.229902	0.213835	0.00291131	0.0303892
PTPN18	0.0866323	0.0355763	0.229902	0.145968	0.00327653	0.0320048
KIAA0753	0.104425	0.035579	0.229902	0.228659	7.74647e-05	0.00854145
CRTC1	0.111824	0.035631	0.229902	0.175475	0.00624058	0.0435119
TGIF2	-0.0684443	0.0356374	0.229902	-0.132073	0.00196607	0.0257183
DDX10	0.121076	0.0356455	0.229902	0.211808	0.00140025	0.0221044
CCDC69	-0.0862301	0.0356631	0.229959	-0.197132	8.62943e-05	0.00892033
SUCLA2	0.204155	0.0357024	0.230156	0.352872	0.00155043	0.0229597
NDUFA1	0.11009	0.035722	0.230173	0.174747	0.00287808	0.0301634
RABGGTB	0.10048	0.0357328	0.230173	0.201904	0.000277708	0.0136462
CUEDC2	0.124724	0.035743	0.230173	0.191886	0.00278248	0.0297585
MRPL4	0.101524	0.0359876	0.231131	0.177673	0.00198237	0.0257988
SNHG14	0.0987999	0.036025	0.231222	0.194147	0.0011589	0.0207305
ITPR1	0.239518	0.0360373	0.231245	0.44787	0.00102754	0.0198689
PARG	0.117246	0.0360601	0.23128	0.191339	0.00355804	0.0330515
WSB2	0.142493	0.0361137	0.231399	0.235284	0.00381462	0.0340275
ZFAND5	0.123797	0.0361324	0.231435	0.207834	0.00308438	0.0310822
ACADSB	0.117985	0.0361719	0.231585	0.234708	0.000189264	0.0124589
INIP	0.0978489	0.0361932	0.231585	0.155573	0.00407482	0.0353895
C17orf75	0.139329	0.0362198	0.231585	0.24125	0.00116018	0.0207305
MAST2	0.0947565	0.0362303	0.231585	0.150877	0.00441854	0.0367067
PDK3	0.109308	0.036294	0.231734	0.194923	0.00102674	0.0198689
ABRACL	0.141116	0.0363858	0.232018	0.269817	0.00217927	0.0266885
RNPS1	0.11734	0.0364268	0.232052	0.176706	0.00499334	0.0388337
FOCAD	0.163743	0.0364524	0.232052	0.267022	0.00419855	0.0359334
PSMD14	0.122841	0.0365244	0.232309	0.199065	0.00432873	0.036377
YWHAQ	0.13457	0.0365633	0.232309	0.249351	0.000828404	0.018673
POP4	0.139525	0.0366848	0.232487	0.241214	0.00176985	0.0244572
CYC1	0.130225	0.0366943	0.232487	0.2127	0.0049893	0.0388337
CCDC85A	0.158148	0.0367155	0.232496	0.252024	0.00460992	0.0373522
BBOF1	0.0931556	0.0367249	0.2325	0.249921	3.78762e-05	0.00654806
POLR2C	0.124245	0.0367859	0.232552	0.213029	0.00251882	0.028518
VAMP1	0.237766	0.0368034	0.232552	0.376898	0.00470352	0.0377293
DNTTIP1	0.102992	0.0368206	0.232561	0.163747	0.00374423	0.03384
PPP2R5B	0.118904	0.03684	0.232561	0.193616	0.00517081	0.0393883
LINC00641	0.132905	0.0368566	0.23261	0.233556	0.00127681	0.0213465
CARS1	0.108296	0.036866	0.232614	0.191558	0.0015836	0.0232581
GULP1	0.130541	0.037036	0.233353	0.311981	5.67082e-05	0.00754105
TPBG	0.179828	0.0370719	0.233468	0.345601	0.00114534	0.0206056
GCKR	0.0757683	0.0370858	0.2335	0.201583	5.14574e-05	0.00706277
UBE2D1	0.115394	0.0371376	0.233545	0.23666	0.000464441	0.0155183
ZNF337	0.0927833	0.0371714	0.233545	0.155505	0.00348504	0.0328159
NDUFC2	0.174011	0.0371723	0.233545	0.271088	0.00375965	0.0338984
NRXN1	0.141994	0.0372558	0.233616	0.262462	0.000758464	0.0182943
ERI3	0.0839281	0.0372845	0.233616	0.132744	0.00482112	0.0381295
EML6	0.114116	0.0373615	0.233735	0.204692	0.000938792	0.019424
RAB1A	0.134127	0.0373892	0.233847	0.246613	0.00125984	0.0212126
NNMT	0.151796	0.0374294	0.233971	0.255974	0.00446817	0.0368414
NUDT10	0.149171	0.0374748	0.234112	0.24167	0.00754963	0.0479711
MAP1LC3B	0.126692	0.0375024	0.234141	0.229081	0.00197791	0.0257988
CCSAP	0.115724	0.0375067	0.234141	0.197801	0.00496616	0.0387351
PHKG2	0.110507	0.0375394	0.234141	0.181015	0.00329341	0.0320535
GALNTL5	0.128839	0.0375442	0.234141	0.242959	0.000736448	0.0181881
PSEN2	0.127731	0.0376629	0.234141	0.198385	0.00784171	0.0490464
OGFOD3	0.102068	0.0376644	0.234141	0.162563	0.00615674	0.0432393
EIF2B3	0.134147	0.0376678	0.234141	0.222643	0.00320811	0.0317353
ATP2A2	0.169017	0.0376724	0.234141	0.340049	0.000334149	0.0142
MBD4	0.0800399	0.0376831	0.234141	0.134321	0.00751939	0.0478676
MAST3	0.136986	0.0378137	0.234638	0.247677	0.00188129	0.0252111
SPATA6L	0.0654569	0.037846	0.234657	0.135187	0.000400839	0.0150055
TTBK2	0.104153	0.0378855	0.234665	0.151316	0.00796027	0.0495632
MADD	0.161289	0.0378962	0.234665	0.245449	0.0071501	0.0466148
MAPRE2	0.119001	0.0379181	0.234665	0.215188	0.0022149	0.0269527
GSK3B	0.115811	0.0379407	0.234668	0.190167	0.0049045	0.0384215
C1D	0.136427	0.0379526	0.234668	0.230374	0.0016851	0.0240009
YLPM1	0.07278	0.0380069	0.234775	0.112304	0.00503631	0.038924
INO80B	0.134072	0.038017	0.234783	0.211325	0.00403259	0.035196
COPS8	0.154885	0.0380396	0.234867	0.298442	0.000879697	0.0190036
SCAI	0.117445	0.0380795	0.235049	0.223341	0.000440831	0.0151897
MAP10	0.0589242	0.0381666	0.235268	0.100019	0.00361546	0.0332328
ARL2BP	0.104074	0.0382403	0.235504	0.194575	0.000750506	0.0182208
SLC4A8	0.132611	0.0382421	0.235504	0.197571	0.00744188	0.0475228
AFG3L2	0.139703	0.038256	0.235504	0.212586	0.0049822	0.0388119
RAB2A	0.135242	0.0382827	0.235544	0.278359	0.000317497	0.0141709
LINC01166	0.0797019	0.0383373	0.235646	0.183262	0.000338874	0.0142343
SCART1	0.139607	0.0383423	0.235646	0.234486	0.00410437	0.0355045
PTPRO	0.163745	0.0383743	0.235779	0.279776	0.00348778	0.0328159
MRPL15	0.136948	0.0384278	0.23579	0.253865	0.000743764	0.0181881
NIT1	0.120742	0.0384279	0.23579	0.263377	4.7229e-05	0.00688208
ZMAT4	0.142843	0.0384829	0.236008	0.256771	0.00324257	0.0318516
NKRF	0.147219	0.0385711	0.236384	0.281991	0.0012644	0.0212485
KIAA1191	0.112521	0.0385842	0.236394	0.228197	0.000946905	0.0195432
KCNQ5	0.212648	0.0385906	0.236394	0.351985	0.00435194	0.0364563
CNTN5	0.103912	0.0386136	0.236456	0.17258	0.00399939	0.0350297
TM2D2	0.142174	0.0386658	0.236496	0.266614	0.000460707	0.0154544
N4BP3	0.102809	0.0386698	0.236496	0.176025	0.00354632	0.0330212
PPT1	0.133747	0.0387958	0.236553	0.246883	0.000568951	0.0166331
KRT17P2	0.177257	0.0388113	0.236553	0.339533	0.000777981	0.018345
TSFM	0.136975	0.0388395	0.236553	0.272468	0.000409234	0.0150122
TUBA4A	0.261449	0.0389087	0.236553	0.487643	0.000658656	0.0173951
ABCB8	0.112985	0.0389151	0.236553	0.190936	0.00194457	0.0255728
MED31	0.126278	0.0390297	0.23677	0.239564	0.00275023	0.0296178
BAG4	0.13427	0.039068	0.23677	0.214124	0.00680019	0.045306
SARS1	0.160799	0.0390763	0.23677	0.30825	0.000668184	0.0174725
GPM6A	0.132169	0.0391147	0.23677	0.259113	0.000596368	0.0168527
RAB6A	0.169792	0.0391261	0.23677	0.31849	0.00108718	0.0202067
GET4	0.100505	0.0391401	0.23677	0.157951	0.00453462	0.0370452
FAM86B3P	0.121442	0.0391596	0.23677	0.205185	0.00261264	0.0289645
EAF1	0.116574	0.0391619	0.23677	0.206615	0.00156087	0.0230498
ECPAS	0.111171	0.0392579	0.23681	0.180503	0.0028203	0.0299184
IL12RB2	0.0866594	0.0392594	0.23681	0.181184	0.000368703	0.0146898
TNKS1BP1	-0.0873998	0.0392737	0.23681	-0.153929	0.00111861	0.0203984
ANO3	0.118407	0.0392759	0.23681	0.250019	0.000811382	0.0184941
PFAS	0.109846	0.039428	0.237312	0.175901	0.00616774	0.0432822
SLC35A2	0.0950054	0.0394555	0.237312	0.158095	0.00237535	0.0278014
BCKDK	0.121645	0.0396168	0.237906	0.241626	0.000331474	0.0141709
SZRD1	-0.0755124	0.0396642	0.237966	-0.150386	0.00278143	0.0297585
CNTNAP1	0.20447	0.0396978	0.237983	0.325131	0.00508668	0.039117
ADRA1B	0.170125	0.0396997	0.237983	0.313547	0.00105947	0.0200841
MEMO1	0.10288	0.0397585	0.238027	0.214413	0.000541502	0.016357
EIF4H	0.124899	0.0397947	0.238027	0.207126	0.00334812	0.032239
FBXO9	0.167523	0.0398063	0.238027	0.264484	0.00539732	0.0403358
CA13	0.0774837	0.0398995	0.238083	0.166165	0.000617968	0.0170647
PIP4P1	0.104825	0.0399201	0.238092	0.167546	0.00560844	0.0409516
HSP90AB1	0.138903	0.039956	0.238154	0.333811	1.32152e-05	0.00456068
MLF1	0.114207	0.0399691	0.238168	0.203835	0.00212589	0.0264543
BTF3L4	0.115159	0.0400793	0.238291	0.214025	0.00134256	0.0218233
MAN1C1	0.172906	0.0401606	0.238523	0.279157	0.00636204	0.0439095
DZANK1	0.0943833	0.0401736	0.238523	0.221564	0.00108122	0.0201833
ATP6V1C1	0.181713	0.0402023	0.238523	0.323509	0.00167683	0.0240009
DNAJA2	0.160804	0.0402073	0.238523	0.306845	0.001537	0.0229148
PIP4P2	0.118796	0.0402361	0.238523	0.197846	0.00540448	0.0403446
EMB	0.0723418	0.0403616	0.238902	0.113408	0.00598301	0.0425849
PGF	-0.130191	0.040427	0.238946	-0.249584	0.00100834	0.0197988
IGFBP2	0.161463	0.0404731	0.239018	0.309455	0.00292896	0.0304367
MAGED1	0.183531	0.040513	0.2392	0.296255	0.00486496	0.0383045
ENY2	0.0972947	0.0405774	0.23942	0.205263	0.000796804	0.018464
TENM3	0.105313	0.0407243	0.239859	0.181783	0.0025054	0.0284545
KIAA1217	0.137007	0.040788	0.240045	0.285777	0.00064573	0.0172955
SYN3	0.131672	0.0408187	0.240142	0.239419	0.000544475	0.0164009
NDUFB6	0.141514	0.0408561	0.240142	0.227747	0.00410642	0.0355045
SF3B3	0.0840799	0.0409602	0.240254	0.126307	0.00713842	0.0465625
MTPAP	0.0852807	0.0410021	0.240372	0.163261	0.00268963	0.0293352
ELAC2	0.111804	0.0410548	0.240521	0.15775	0.00694451	0.0458286
PCSK1N	0.16152	0.0410837	0.240584	0.270879	0.00677606	0.0452245
PKLR	0.0335939	0.0411045	0.240599	0.0729688	0.000161015	0.0117347
MYO10	-0.109032	0.0411255	0.240599	-0.194141	0.00466748	0.0375764
CACNB2	0.157758	0.0411688	0.240631	0.307463	0.000459404	0.0154544
L1CAM	0.242216	0.0411734	0.240631	0.390037	0.00754036	0.0479319
MTX2	0.153931	0.0411735	0.240631	0.304598	0.00106805	0.020111
SFXN1	0.104608	0.0411857	0.240648	0.200143	0.00484002	0.0381763
NQO2	0.123991	0.0412054	0.240704	0.246327	0.00189904	0.0253043
RPS2	0.071299	0.0412135	0.240704	0.137215	0.000788073	0.0183773
KIF1C	-0.140727	0.0412246	0.240717	-0.260421	0.00168781	0.0240009
INPP4A	0.139424	0.0412474	0.240743	0.239109	0.00276053	0.0296717
DHX35	0.0865075	0.0412854	0.240805	0.146344	0.00353451	0.0329576
AJUBA	-0.0558531	0.0413464	0.241092	-0.10165	0.0028717	0.0301634
PAQR3	0.125905	0.0413527	0.241092	0.23497	0.0010539	0.0200762
WDR7	0.157283	0.0414418	0.241243	0.240499	0.00705219	0.0462623
PRNP	0.146894	0.0414806	0.241243	0.25227	0.00156336	0.0230737
FH	0.145234	0.0415328	0.241243	0.233302	0.00654271	0.0444861
CLTA	0.114024	0.0415572	0.241243	0.200726	0.00471927	0.0377543
ALS2	0.101622	0.0415626	0.241243	0.182453	0.00188449	0.0252247
BRIX1	0.0909838	0.0415651	0.241243	0.151873	0.00480727	0.0380768
BNIP3	0.195132	0.0416049	0.241243	0.298461	0.00570204	0.04142
DNAJC10	0.122061	0.0416115	0.241243	0.238145	0.00050352	0.0159768
VPS53	0.0935736	0.0416823	0.241365	0.167153	0.00427986	0.0362327
DPP10	0.153822	0.0418583	0.241528	0.25129	0.00532009	0.0399788
DHPS	0.1305	0.0418747	0.241528	0.202131	0.00690275	0.0456783
G3BP2	0.174534	0.041921	0.241639	0.285495	0.00423936	0.0360995
MPST	-0.0969731	0.042025	0.24192	-0.157696	0.00732438	0.0471709
TXNL1	0.118557	0.0420594	0.24201	0.203718	0.00253038	0.0285781
TMEM65	0.139065	0.0421049	0.24201	0.214848	0.00641409	0.0440635
GOLGA8A	0.149098	0.0421542	0.24201	0.220057	0.0079368	0.0494657
RNASEK	0.115995	0.0421595	0.24201	0.188083	0.00636503	0.0439095
TMEM38A	0.148101	0.042181	0.242081	0.281665	0.00344978	0.0326787
MKRN5P	-0.0440665	0.0422664	0.242318	-0.127644	7.42413e-06	0.00399209
AHCY	0.0904424	0.0422772	0.242318	0.143817	0.00635812	0.0439095
AP1B1	0.0975148	0.0423211	0.242389	0.140994	0.00699885	0.0460609
MAGEH1	0.175173	0.0424358	0.242806	0.326075	0.00161928	0.0235779
HLA-L	0.0905429	0.0424562	0.242818	0.246449	1.75844e-05	0.00456068
C1QL3	0.198588	0.0425201	0.242924	0.359502	0.00164183	0.023807
OXCT1	0.181735	0.0425546	0.242975	0.341941	0.00101946	0.0198514
TFEB	-0.101051	0.0426471	0.242975	-0.214887	0.000298542	0.0139335
SRSF12	0.112844	0.0426537	0.242975	0.231464	0.000496072	0.0158354
PMS2P4	0.115946	0.0426998	0.242975	0.266897	0.000274131	0.013569
AZIN1	0.12092	0.0427096	0.242975	0.198099	0.00511833	0.0392257
SLC9A7P1	0.110488	0.0427792	0.242985	0.181046	0.00542109	0.0403767
AKAP6	0.131763	0.0428121	0.24312	0.23291	0.00230162	0.0274731
EPDR1	0.224221	0.0430001	0.243255	0.385864	0.00287776	0.0301634
HIKESHI	0.109912	0.0430014	0.243255	0.202612	0.00301914	0.0307977
PKD1	0.1944	0.043135	0.243594	0.32708	0.00552684	0.0406995
DCK	0.134171	0.0432173	0.243666	0.219189	0.00444138	0.0367291
RER1	0.0961792	0.0433037	0.243666	0.181122	0.0019309	0.0255104
KRBOX5	0.0701704	0.0433095	0.243666	0.143272	0.00039516	0.0149859
CCS	0.0902472	0.0433227	0.243666	0.154662	0.00100716	0.0197988
ACTR6	0.120491	0.0433421	0.243671	0.258007	0.000161444	0.0117347
TYW5	0.0591647	0.0433679	0.243713	0.103879	0.00278832	0.0297684
ITIH5	-0.148322	0.04339	0.243769	-0.299378	0.000729711	0.0181318
RNF213-AS1	0.0682561	0.0433962	0.243769	0.124233	0.00395853	0.0348601
BCAP31	0.0967387	0.0434612	0.243927	0.14812	0.00441366	0.0367067
DHCR24	0.202224	0.0435364	0.24409	0.328914	0.00424523	0.0360995
ATOH7	0.1003	0.0435824	0.244292	0.19039	0.00341885	0.0325754
LONP2	0.0785291	0.0435909	0.244292	0.13158	0.00250654	0.0284545
NDUFB2	0.113576	0.043613	0.244364	0.200379	0.00327752	0.0320048
LIPH	0.0242188	0.0436239	0.244373	0.0587564	0.000278618	0.0136462
AP1S2	0.132408	0.0436532	0.24443	0.221063	0.00636489	0.0439095
IDH3A	0.127641	0.0436618	0.24443	0.229678	0.0014557	0.022277
FBXL12	0.0990781	0.0437562	0.244855	0.165467	0.00439349	0.0366116
IMMT	0.143695	0.0437854	0.244905	0.268216	0.00141995	0.0221949
MIEF2	0.117704	0.0437928	0.244905	0.179582	0.0062442	0.0435181
TRAPPC4	0.103943	0.0438706	0.245132	0.220778	0.000395483	0.0149859
DPH1	0.159896	0.0439464	0.24537	0.25847	0.00617783	0.0433051
ZNRF1	0.0993318	0.0439518	0.24537	0.220456	0.000323145	0.0141709
UBA5	0.13635	0.0439594	0.24537	0.259987	0.00201036	0.0258379
APLP2	0.12365	0.0443074	0.246265	0.230437	0.000744999	0.0181881
MAEL	0.109263	0.0443153	0.246265	0.185886	0.00445643	0.0368073
TBX15	-0.051958	0.0443805	0.246466	-0.0995174	0.00107395	0.0201275
MOCS3	0.0995289	0.0444401	0.246668	0.172044	0.00773901	0.0486801
CCT2	0.105225	0.0444629	0.246723	0.213341	0.000405722	0.0150122
MCTS1	0.137182	0.0445094	0.246826	0.276172	0.000618412	0.0170647
GLRX3	0.104364	0.0445235	0.246852	0.188988	0.00186657	0.0250921
DDX49	0.0842477	0.0445705	0.246854	0.137972	0.00475163	0.0379051
CIAPIN1	0.138932	0.0447029	0.247153	0.267187	0.00087528	0.0189546
CEP43	0.103449	0.0447802	0.247291	0.217717	0.00195863	0.025659
HMGCR	0.150648	0.0448354	0.247481	0.26849	0.0023642	0.0277682
RAD23B	0.132075	0.0448427	0.247481	0.242368	0.00120756	0.0210011
LRSAM1	0.100761	0.0449228	0.247717	0.159455	0.00416841	0.0357565
ANKRD34C-AS1	0.136509	0.0449815	0.247728	0.233966	0.00544073	0.0404206
SEC23A	0.125699	0.0450197	0.247785	0.212261	0.00313163	0.0313554
RAP1GDS1	0.157194	0.0450479	0.247793	0.267654	0.00433676	0.0363982
DECR2	0.0870369	0.0450585	0.247793	0.160606	0.00145214	0.022277
TRIM23	0.116021	0.0453022	0.24836	0.21727	0.00133239	0.0217112
NRG1	0.145796	0.0455334	0.248925	0.269963	0.00129955	0.0215611
ARHGEF28	0.0997978	0.0455787	0.248925	0.170132	0.00442678	0.0367155
LINC00461	0.0909911	0.0455947	0.248925	0.172356	0.001448	0.0222426
MT-CYB	-0.17649	0.0456044	0.248925	-0.316312	0.0013517	0.021877
GLDC	0.0977888	0.0456267	0.248925	0.184147	0.00194625	0.0255728
GPN1	0.110886	0.0456503	0.248925	0.200842	0.00219987	0.0268025
CIT	0.156282	0.0456596	0.248925	0.256345	0.00781878	0.0489608
LOXL2-AS1	0.0371633	0.0456976	0.248925	0.0741043	0.000863373	0.01892
HTRA2	0.0764954	0.0457073	0.248925	0.148125	0.000721898	0.0180393
RIIAD1	0.156541	0.0458165	0.249269	0.285871	0.00305525	0.0309418
SERINC1	0.158649	0.0458438	0.249315	0.300627	0.00104121	0.0200328
TYRP1	0.0717513	0.0458657	0.249331	0.174666	4.46822e-05	0.00683483
MOV10L1	0.0817943	0.0459439	0.249572	0.160556	0.00101761	0.0198445
LRRC41	0.0923053	0.0460872	0.250021	0.170508	0.00119242	0.020939
DNAJA4	0.154141	0.0462055	0.250304	0.294308	0.00108266	0.0201905
KCTD13	0.132791	0.0463407	0.250575	0.257218	0.00350153	0.0328159
HSPA2	-0.150846	0.046451	0.25064	-0.387862	1.37103e-05	0.00456068
DDX19A	0.0866476	0.0464732	0.25064	0.178525	0.00106889	0.020111
KIF9-AS1	0.0591379	0.0465154	0.25064	0.112244	0.000664308	0.0174449
DENR	0.0872853	0.0465213	0.25064	0.187705	0.00120996	0.0210011
KATNAL1	0.0764109	0.0465366	0.25064	0.156921	0.000329104	0.0141709
PRPF4	0.0809043	0.0465609	0.25064	0.189221	1.75335e-05	0.00456068
AKT3	0.0985484	0.0465895	0.25064	0.176284	0.0026173	0.0289919
DYDC2	0.0894744	0.0466408	0.250651	0.172315	0.000977421	0.0197665
TTC9C	0.0998463	0.0466667	0.250699	0.175832	0.00284474	0.0300281
EPB41L1-AS1	0.0846697	0.0467348	0.25081	0.176781	0.00673835	0.0450751
PAFAH1B1	0.15754	0.0468234	0.251108	0.320163	0.00035047	0.0143814
ATAD3B	0.106216	0.0468531	0.251108	0.187864	0.00252985	0.0285781
AP4B1	0.103924	0.0469309	0.251149	0.289053	3.68605e-06	0.00326233
MTFMT	0.0964034	0.0469566	0.251194	0.183697	0.00718557	0.0467229
DPH7	0.098349	0.047043	0.251314	0.218106	8.41765e-05	0.00883605
WDR41	0.114917	0.0471674	0.251526	0.235343	0.000490038	0.0157834
HTT	0.0931904	0.0471817	0.251526	0.147325	0.00432655	0.036377
CLYBL	0.0983072	0.0471818	0.251526	0.158087	0.00356553	0.0330806
ATG16L1	0.126014	0.0471934	0.251536	0.261634	0.000508184	0.016067
TACO1	0.105506	0.047249	0.251681	0.169377	0.00683264	0.0454247
USP25	0.112628	0.0473509	0.251869	0.241754	0.000924375	0.0192517
GEMIN2	0.0904818	0.0475476	0.252348	0.189024	0.000375052	0.0147238
SH3D21	0.156347	0.047581	0.252382	0.2897	0.00235711	0.0277682
LIG3	0.093434	0.0476093	0.252482	0.175771	0.000800965	0.0184797
NXPH1	0.12955	0.047783	0.252665	0.283061	0.000499753	0.0158954
EPHA5	0.12598	0.0477899	0.252665	0.257028	0.000961853	0.0196098
ANO5	0.111439	0.0477971	0.252665	0.20853	0.000861682	0.01892
MPC1	0.101177	0.0478214	0.252665	0.209355	0.0009972	0.0197988
TUFT1	0.100709	0.0478238	0.252665	0.214806	0.00107581	0.0201454
ADAM22	0.13139	0.0478449	0.25271	0.245618	0.00136668	0.0219516
GOPC	0.0899888	0.0478529	0.25271	0.196396	0.000274323	0.013569
SORL1	0.079096	0.0479097	0.252711	0.137254	0.00244276	0.0282283
LRRFIP1P1	-0.113849	0.0479199	0.252711	-0.313895	2.08947e-05	0.00485031
MYO15A	0.135534	0.0481056	0.253085	0.271918	0.000986534	0.0197988
RPS6KA6	0.0669122	0.0482151	0.253341	0.135963	0.00039983	0.0150055
CXCR4	-0.153839	0.0482199	0.253341	-0.335473	0.00104587	0.0200328
SRP54	0.113403	0.0482878	0.253366	0.195648	0.00517979	0.0394454
MDP1	0.137797	0.0483355	0.253538	0.248295	0.0035702	0.0330806
NOP16	0.10755	0.0483647	0.253588	0.20432	0.00209775	0.0263759
TUFM	0.10092	0.048368	0.253588	0.162823	0.00679464	0.045306
PRELID1	0.0845799	0.0483809	0.253588	0.138202	0.00683493	0.0454247
IFT57	0.130802	0.0483832	0.253588	0.268962	0.00146846	0.022359
CUL5	0.0756246	0.0485146	0.253778	0.120404	0.0046011	0.0373361
SEC31A	0.0914671	0.0485244	0.253778	0.156555	0.00399257	0.0349991
FAM156B	0.101085	0.0485527	0.253825	0.218541	0.000477817	0.015674
WBP1	0.0596808	0.0486433	0.253873	0.102919	0.00442968	0.0367212
PPP1R3F	0.150835	0.0486523	0.253873	0.247572	0.00379768	0.0340112
HERC1	0.169091	0.0486805	0.253873	0.345553	0.000446598	0.0152874
PDIA3	0.0844964	0.0486871	0.253873	0.147451	0.0027956	0.0297921
GNPTAB	0.0635142	0.0487242	0.253942	0.110463	0.00782317	0.0489767
CRLS1	0.0850163	0.0487951	0.253954	0.173772	0.00268962	0.0293352
STAMBPL1	0.143744	0.0488023	0.253954	0.300723	0.000417104	0.0150122
DYNLT2B	0.136288	0.0488082	0.253954	0.253929	0.00167061	0.0240009
NLGN4X	0.0796044	0.0490596	0.254467	0.129236	0.00514497	0.0393029
MYO5A	0.142865	0.0490789	0.254467	0.22454	0.0071442	0.0465887
PEX7	0.11967	0.0491625	0.254678	0.237677	0.000851932	0.0189113
CCDC171	0.0703866	0.0491954	0.254678	0.174526	0.000151255	0.0113481
OSBPL10	0.100461	0.0492057	0.254678	0.198463	0.0016545	0.023873
MRPS9	0.102862	0.0492734	0.254822	0.198325	0.000759064	0.0182943
TIAM2	0.174714	0.0492831	0.254822	0.310442	0.00364664	0.0333937
PADI2	-0.115715	0.0493229	0.254836	-0.268047	0.00058226	0.0166838
PGK1	0.184963	0.0493347	0.254836	0.351666	0.00118348	0.020879
ARMC10	0.0936852	0.0494092	0.254876	0.186646	0.00126011	0.0212126
RRAD	-0.154827	0.0495233	0.255259	-0.342039	0.000234813	0.0128386
LCAT	-0.116012	0.0495404	0.255259	-0.311185	5.36389e-05	0.00724207
COQ10B	0.102873	0.0495412	0.255259	0.215947	0.00200052	0.0257988
ZMAT2	0.0941648	0.0495962	0.25548	0.152629	0.00379621	0.0340112
CADPS	0.135558	0.0496484	0.255562	0.239481	0.00703178	0.0461628
PLAGL1	0.104635	0.0497672	0.256024	0.260484	5.4873e-05	0.00737109
LYPD5	0.143259	0.0498053	0.256139	0.231268	0.00749041	0.0477635
ARHGAP32	0.127338	0.0498087	0.256139	0.20914	0.006046	0.0427224
RET	0.133161	0.0498513	0.256258	0.220634	0.00511714	0.0392257
LETM2	0.0751949	0.0498994	0.256281	0.144328	0.00213508	0.0265137
TBR1	0.179064	0.0499054	0.256281	0.30876	0.00669767	0.0449735
KLHL7	0.110677	0.049919	0.256281	0.207365	0.00208264	0.0262943
